# A large-scale genome-wide association meta-analysis for nevus count provides direct insights into the genetics of melanoma

**DOI:** 10.1101/2025.02.25.25322831

**Authors:** G J M S R Jayasinghe, Gu Zhu, Nirmala Pandeya, Catherine M Olsen, Nicholas G Martin, Penelope A Lind, Sarah E Medland, Scott D Gordon, Santiago D Torres, Gareth Lingham, Samantha S Y Lee, Tamar Nijsten, Manfred Kayser, Luba M. Pardo, Grant W Montgomery, Nicholas K Hayward, Jane M Palmer, David J Hunter, Jiali Han, Alex W Hewitt, Mario Falchi, D Timothy Bishop, Kevin M Brown, Veronique Bataille, David A Mackey, Mark M Iles, David C Whiteman, David L Duffy, Stuart MacGregor, Matthew H Law

**Author notes:** **Correspondence:** Matthew H Law, G J M S R Jayasinghe.

## Abstract

A greater understanding of the biology of nevi will provide insights into the etiology of melanoma. Our large-scale meta-analysis of 14 nevus genome-wide association study (GWAS) included 85,967 individuals of European ancestry. We identified 29 nevus-associated loci (p < 5×10^−8^), of which 24 were not previously reported in a GWAS conducted for nevus count alone. We further identified 255 candidate genes for nevus loci, including *SIKE1* which is involved in immune response regulation. This is of interest because immune response regulation influences the formation of nevi and melanoma susceptibility. Gene-set enrichment analyses prioritised immune response-related pathways and cancers that do not have a pigmentation component (e.g. breast, prostate, and glioma). This suggests that the biology underlying nevus count captures risk pathways beyond pigmentation that are relevant to melanoma. A nevus polygenic risk score explains 5% of the variance in nevus count, indicating its potential to enhance melanoma risk prediction.

## Supplementary Tables 1-7 for "A large-scale genome-wide association meta-analysis for nevus count provides direct insights into the genetics of melanoma"

### Sheet: Supplementary Table  1
Supplementary Table1: Summary results of 29 nevus associated loci. Genes were prioritized by three gene mapping approaches; positional, eQTL and chromatin interaction mapping in FUMA.
genomic_locus	rsid	chr	pos	effect_allele/non_effect_allele	effect_allele_frequency	Zscore	p-value	HetISq	HetPVal	Nearest_protein_coding_gene	eQTL_mapping	Mapped_gene_from_all_three_methods
1	rs7537232	1	115284056	T/G	0.259609	6.171	6.802e-10	37.2	0.07935	CSDE1	BCAS2, SIKE1, TSPAN2	BCAS2, SIKE1
2	rs76798800	1	154994978	T/G	0.246828	6.149	7.814e-10	0	0.5871	DCST2	PMVK, PBXIP1,ZBTB7B,DCST2,ADAM15,EFNA1,MUC1,THBS3	PBXIP1, ADAM15
3	rs6546237	2	25749376	T/C	0.782184	-5.898	3.672e-09	48.5	0.02131	DTNB	DTNB, KIF3C, OTOF	DTNB
4	rs1800440	2	38298139	T/C	0.82433	6.022	1.718e-09	11.6	0.3265	CYP1B1	QPCT,RMDN2,CYP1B1	-
5	rs11677464	2	240065356	A/G	0.904327	-5.849	4.935e-09	0	0.8328	HDAC4	-	-
6	rs113679968	4	37439840	A/G	0.146982	-5.858	4.683e-09	35	0.09498	C4orf19	C4orf19	-
7	rs252899	5	56188569	C/G	0.809948	-5.583	2.365e-08	0	0.5835	SETD9	MAP3K1, SETD9,MIER3	MAP3K1
8	rs251468	5	149194485	T/C	0.27992	-5.985	2.168e-09	32.2	0.1174	PPARGC1B	-	-
9	rs1808363	5	159888522	A/G	0.524561	-5.92	3.222e-09	21.6	0.2193	PTTG1	C5orf54, SLU7, PTTG1	-
10	rs12203592	6	396321	T/C	0.130659	-9.261	2.017e-20	98.1	5.73e-129	IRF4	IRF4	IRF4
11	rs10949304	6	15503696	C/G	0.451263	7.135	9.699e-13	0	0.6938	DTNBP1	JARID2, DTNBP1	JARID2, DTNBP1
12	rs117132860	7	17134708	A/G	0.0186172	6.147	7.875e-10	24.5	0.2417	AHR	-	-
13	rs4728211	7	130876086	T/C	0.130182	6.458	1.058e-10	61.7	0.001213	MKLN1	-	-
14	rs2120470	8	72863438	T/G	0.365599	-6.773	1.262e-11	34	0.103	MSC	MSC	MSC
15	rs16904189	8	131025191	T/C	0.958916	6.937	4.011e-12	70.6	0.0001822	CYRIB	GSDMC	-
16	rs600951	9	224742	A/G	0.46292	6.913	4.736e-12	53.2	0.009789	DOCK8	FOXD4,CBWD1,C9orf66,DOCK8	-
17	rs869329	9	21804693	A/G	0.476963	17.972	3.205e-72	72.4	9.486e-06	MTAP	MTAP	MTAP
18	rs2818292	9	109011615	A/C	0.738204	-6.736	1.631e-11	0	0.5049	TMEM38B	TMEM38B	-
19	rs10816599	9	110716721	C/G	0.332245	-8.198	2.438e-16	42.9	0.04463	KLF4	-	-
20	rs1455118	11	16221683	T/C	0.515845	6.157	7.399e-10	27	0.1648	SOX6	SOX6	SOX6
21	rs11228537	11	68927358	A/G	0.886295	5.587	2.306e-08	53.8	0.008652	SMIM38	PPP6R3,TPCN2	-
22	rs1640875	12	13069524	A/T	0.562904	-7.867	3.621e-15	0	0.5796	GPRC5A	GPRC5D	-
23	rs1586869	12	88980649	A/G	0.826902	5.906	3.512e-09	0	0.7154	KITLG	TMTC3,KITLG	TMTC3, KITLG
24	rs10873172	14	64390030	C/G	0.710194	-7.376	1.631e-13	0	0.9778	SYNE2	SYNE2	SYNE2
25	rs150962800	15	33260973	T/C	0.0173545	8.766	1.847e-18	76.7	0.0002486	FMN1	-	-
26	rs12902005	15	86091174	A/G	0.137142	5.937	2.902e-09	33.2	0.1093	AKAP13	WDR73, AKAP13, KLHL25	AKAP13, KLHL25
27	rs1529981	16	55323241	T/G	0.23708	5.519	3.407e-08	20.5	0.2311	IRX6	MMP2	-
28	rs1805007	16	89986117	T/C	0.0634586	-7.009	2.401e-12	13.3	0.3141	MC1R	Multiple genes (19) including MC1R	SPATA2L,VPS9D1,ZNF276,FANCA,DBNDD1,GAS8
29	rs133018	22	38572761	A/G	0.480798	-12.526	5.36e-36	39.6	0.0634	MAFF	Multiple genes (11) including PLA2G6	PICK1, TMEM184B

### Sheet: Supplementary Table  2
Supplementary Table 2: Summary statistics of prioritized 246 genes mapped based on positional eQTL and chromatin interaction mapping approaches (Column definitions are given in Abbreviation table)
ENSG ID	symbol	chr	start	end	type	pLI	ncRVIS	posMapSNPs	posMapMaxCADD	eqtlMapSNPs	eqtlMapminP	eqtlMapminQ	eqtlMapts	ciMap	ciMapts	Min_GWASP	IndSigSNPs	GenomicLocus
ENSG00000081019	RSBN1	1	114304454	114355098	protein_coding	0.80514	-1.87091	0	0	0	NA	NA	NA	Yes	GM12878:IMR90:Mesenchymal_Stem_Cell:hESC	5.342e-09	rs7537232	1
ENSG00000134262	AP4B1	1	114437370	114447823	protein_coding	2.69464e-08	-0.248524	0	0	0	NA	NA	NA	Yes	IMR90:Mesenchymal_Stem_Cell:Mesendoderm:Trophoblast-like_Cell:hESC	5.342e-09	rs7537232	1
ENSG00000118655	DCLRE1B	1	114447763	114456708	protein_coding	0.107858	-0.43843	0	0	0	NA	NA	NA	Yes	IMR90:Mesenchymal_Stem_Cell:Mesendoderm:Trophoblast-like_Cell:hESC	5.342e-09	rs7537232	1
ENSG00000163349	HIPK1	1	114471814	114520426	protein_coding	0.999943	-1.59247	0	0	0	NA	NA	NA	Yes	IMR90:Mesenchymal_Stem_Cell:Mesendoderm:Trophoblast-like_Cell:hESC	5.342e-09	rs7537232	1
ENSG00000197323	TRIM33	1	114935399	115053781	protein_coding	0.999998	0.983689	3	1.134	0	NA	NA	NA	No	NA	NA	rs7537232	1
ENSG00000116752	BCAS2	1	115110178	115124260	protein_coding	6.52504e-05	-0.483147	11	3.648	8	7.32353e-06	1.45053e-07	GTEx/v8/Skin_Not_Sun_Exposed_Suprapubic:GTEx/v8/Skin_Sun_Exposed_Lower_leg	Yes	Liver:IMR90:Mesenchymal_Stem_Cell:Mesendoderm:Trophoblast-like_Cell:hESC	5.342e-09	rs7537232	1
ENSG00000175984	DENND2C	1	115125469	115213043	protein_coding	1.70409e-07	-0.807551	28	13.79	0	NA	NA	NA	Yes	Left_Ventricle:Liver:GM12878:IMR90:Mesenchymal_Stem_Cell:Mesendoderm:hESC	5.342e-09	rs7537232	1
ENSG00000116748	AMPD1	1	115215719	115238239	protein_coding	3.77976e-12	-0.122492	13	9.744	0	NA	NA	NA	No	NA	4.506e-05	rs7537232	1
ENSG00000213281	NRAS	1	115247090	115259515	protein_coding	0.912773	-1.24347	16	13.88	0	NA	NA	NA	Yes	Aorta:Left_Ventricle:Liver:Right_Ventricle:GM12878:IMR90:Mesenchymal_Stem_Cell:Mesendoderm:Trophoblast-like_Cell:hESC	3.11e-09	rs7537232	1
ENSG00000009307	CSDE1	1	115259534	115301297	protein_coding	0.999952	-0.125092	54	15.43	0	NA	NA	NA	No	NA	6.802e-10	rs7537232	1
ENSG00000052723	SIKE1	1	115312100	115323306	protein_coding	0.0729823	-2.13261	14	12.15	58	9.74499e-06	0.00854577	GTEx/v8/Cells_Cultured_fibroblasts	Yes	GM12878:Mesenchymal_Stem_Cell:hESC	6.987e-10	rs7537232	1
ENSG00000198765	SYCP1	1	115397424	115537991	protein_coding	0.949998	-0.0110051	34	20.6	0	NA	NA	NA	No	NA	2.42e-05	rs7537232	1
ENSG00000134200	TSHB	1	115572415	115576941	protein_coding	0.00575809	0.252468	3	5.189	0	NA	NA	NA	No	NA	NA	rs7537232	1
ENSG00000134198	TSPAN2	1	115590632	115632121	protein_coding	0.000100587	1.13403	8	13.03	124	2.42677e-12	4.96895e-09	eQTLcatalogue/TwinsUK_ge_skin:GTEx/v8/Skin_Not_Sun_Exposed_Suprapubic:GTEx/v8/Skin_Sun_Exposed_Lower_leg	No	NA	6.802e-10	rs7537232	1
ENSG00000163393	SLC22A15	1	116519119	116612675	protein_coding	8.6599e-06	-0.0594258	0	0	0	NA	NA	NA	Yes	Mesenchymal_Stem_Cell	5.342e-09	rs7537232	1
ENSG00000116830	TTF2	1	117602925	117650075	protein_coding	7.35153e-16	-0.687658	0	0	0	NA	NA	NA	Yes	IMR90	5.342e-09	rs7537232	1
ENSG00000134253	TRIM45	1	117653682	117665209	protein_coding	1.44831e-06	1.31791	0	0	0	NA	NA	NA	Yes	IMR90	5.342e-09	rs7537232	1
ENSG00000143515	ATP8B2	1	154298029	154323783	protein_coding	0.999565	-0.49303	0	0	0	NA	NA	NA	Yes	Mesenchymal_Stem_Cell	2.264e-08	rs76798800	2
ENSG00000160714	UBE2Q1	1	154521053	154531504	protein_coding	0.969363	-0.512696	0	0	0	NA	NA	NA	Yes	Aorta:Left_Ventricle:Liver:Spleen:GM12878:IMR90:Mesenchymal_Stem_Cell:Mesendoderm:Trophoblast-like_Cell:hESC	2.264e-08	rs76798800	2
ENSG00000160710	ADAR	1	154554538	154600475	protein_coding	0.907595	-0.5666	0	0	0	NA	NA	NA	Yes	Aorta:Left_Ventricle:Liver:GM12878:IMR90:Mesenchymal_Stem_Cell:Mesendoderm:Trophoblast-like_Cell	2.264e-08	rs76798800	2
ENSG00000143603	KCNN3	1	154669931	154842756	protein_coding	0.864941	-0.629505	1	2.166	0	NA	NA	NA	Yes	IMR90:Mesenchymal_Stem_Cell	2.264e-08	rs76798800	2
ENSG00000163344	PMVK	1	154897210	154909467	protein_coding	0.000305455	-0.52769	1	1.716	1	0.000103263	3.32713e-05	GTEx/v8/Skin_Not_Sun_Exposed_Suprapubic:GTEx/v8/Skin_Sun_Exposed_Lower_leg	No	NA	NA	rs76798800	2
ENSG00000163346	PBXIP1	1	154916552	154928599	protein_coding	5.79844e-07	0.443723	1	1.716	3	8.25121e-09	1.11835e-10	GTEx/v8/Cells_Cultured_fibroblasts:GTEx/v8/Skin_Not_Sun_Exposed_Suprapubic	Yes	Left_Ventricle:Spleen:IMR90:Mesenchymal_Stem_Cell:Trophoblast-like_Cell	2.264e-08	rs76798800	2
ENSG00000160691	SHC1	1	154934774	154946871	protein_coding	0.341635	-1.17573	1	13.76	0	NA	NA	NA	Yes	Left_Ventricle:Spleen:IMR90:Mesenchymal_Stem_Cell:Trophoblast-like_Cell	2.264e-08	rs76798800	2
ENSG00000173207	CKS1B	1	154947129	154951725	protein_coding	0.723281	-0.667052	1	13.76	0	NA	NA	NA	Yes	Left_Ventricle:Spleen:IMR90:Mesenchymal_Stem_Cell:Trophoblast-like_Cell	2.264e-08	rs76798800	2
ENSG00000160688	FLAD1	1	154955814	154965587	protein_coding	0.0917935	-0.3421	2	22.5	0	NA	NA	NA	Yes	Left_Ventricle:Spleen:IMR90:Mesenchymal_Stem_Cell:Trophoblast-like_Cell	2.264e-08	rs76798800	2
ENSG00000163352	LENEP	1	154966062	154966791	protein_coding	0.0322826	-0.345883	1	22.5	0	NA	NA	NA	No	NA	NA	rs76798800	2
ENSG00000160685	ZBTB7B	1	154975127	154990998	protein_coding	0.837393	NA	20	22.5	16	2.56385e-18	5.5102e-14	eQTLcatalogue/TwinsUK_ge_skin:GTEx/v8/Cells_Cultured_fibroblasts:GTEx/v8/Skin_Not_Sun_Exposed_Suprapubic:GTEx/v8/Skin_Sun_Exposed_Lower_leg	No	NA	7.814e-10	rs76798800	2
ENSG00000163354	DCST2	1	154990996	155006257	protein_coding	1.45882e-09	0.250201	22	20.3	13	2.4509e-10	7.39925e-07	GTEx/v8/Skin_Not_Sun_Exposed_Suprapubic:GTEx/v8/Skin_Sun_Exposed_Lower_leg	No	NA	7.814e-10	rs76798800	2
ENSG00000163357	DCST1	1	155006300	155023406	protein_coding	3.88696e-15	NA	7	5.367	0	NA	NA	NA	No	NA	1.965e-06	rs76798800	2
ENSG00000143537	ADAM15	1	155023042	155035252	protein_coding	1.07719e-11	NA	4	5.367	26	2.37253e-12	1.39166e-18	eQTLcatalogue/TwinsUK_ge_skin:GTEx/v8/Cells_Cultured_fibroblasts:GTEx/v8/Skin_Not_Sun_Exposed_Suprapubic:GTEx/v8/Skin_Sun_Exposed_Lower_leg	Yes	Spleen:GM12878:IMR90:Mesenchymal_Stem_Cell:Mesendoderm:Trophoblast-like_Cell	7.814e-10	rs76798800	2
ENSG00000243364	EFNA4	1	155036207	155042029	protein_coding	0.000252891	-0.595252	4	9.472	0	NA	NA	NA	Yes	Spleen:GM12878:IMR90:Mesenchymal_Stem_Cell:Mesendoderm:Trophoblast-like_Cell	2.264e-08	rs76798800	2
ENSG00000143590	EFNA3	1	155036224	155060014	protein_coding	0.180564	-0.355849	7	17.02	0	NA	NA	NA	Yes	Spleen:GM12878:IMR90:Mesenchymal_Stem_Cell:Mesendoderm:Trophoblast-like_Cell	2.264e-08	rs76798800	2
ENSG00000251246	EFNA3	1	155036224	155059283	protein_coding	NA	-0.355849	7	17.02	0	NA	NA	NA	Yes	Spleen:GM12878:IMR90:Mesenchymal_Stem_Cell:Mesendoderm:Trophoblast-like_Cell	2.264e-08	rs76798800	2
ENSG00000169242	EFNA1	1	155099936	155107333	protein_coding	0.872063	0.409868	0	0	1	3.52548e-07	0.00176274	eQTLcatalogue/TwinsUK_ge_skin	Yes	IMR90:Mesenchymal_Stem_Cell:Trophoblast-like_Cell	2.264e-08	rs76798800	2
ENSG00000169241	SLC50A1	1	155107820	155111329	protein_coding	0.13023	-0.609413	0	0	0	NA	NA	NA	Yes	IMR90:Mesenchymal_Stem_Cell:Trophoblast-like_Cell	2.264e-08	rs76798800	2
ENSG00000179085	DPM3	1	155112367	155113071	protein_coding	0.23347	0.0321111	0	0	0	NA	NA	NA	Yes	IMR90:Mesenchymal_Stem_Cell:Trophoblast-like_Cell	2.264e-08	rs76798800	2
ENSG00000185499	MUC1	1	155158300	155162707	protein_coding	0.730965	NA	0	0	1	3.74705e-05	6.92091e-05	GTEx/v8/Cells_Cultured_fibroblasts	No	NA	NA	rs76798800	2
ENSG00000169231	THBS3	1	155165379	155178842	protein_coding	1.20601e-08	-0.314766	0	0	10	1.19325e-05	1.12175e-16	GTEx/v8/Skin_Not_Sun_Exposed_Suprapubic:GTEx/v8/Skin_Sun_Exposed_Lower_leg	No	NA	2.517e-07	rs76798800	2
ENSG00000198399	ITSN2	2	24425733	24583583	protein_coding	0.0244337	0.348013	0	0	0	NA	NA	NA	Yes	GM12878	6.414e-09	rs6546237	3
ENSG00000084676	NCOA1	2	24714783	24993571	protein_coding	0.999077	-1.43882	0	0	0	NA	NA	NA	Yes	Mesenchymal_Stem_Cell	6.414e-09	rs6546237	3
ENSG00000115137	DNAJC27	2	25166505	25194963	protein_coding	0.0482582	-1.29261	0	0	0	NA	NA	NA	Yes	IMR90:Mesenchymal_Stem_Cell:Mesendoderm	6.414e-09	rs6546237	3
ENSG00000084710	EFR3B	2	25264999	25378243	protein_coding	NA	-0.492151	0	0	0	NA	NA	NA	Yes	Liver:GM12878:IMR90:Mesenchymal_Stem_Cell	6.414e-09	rs6546237	3
ENSG00000119772	DNMT3A	2	25455845	25565459	protein_coding	7.72788e-45	-0.66862	0	0	0	NA	NA	NA	Yes	Spleen:GM12878:IMR90:Mesenchymal_Stem_Cell:Mesendoderm:hESC	6.414e-09	rs6546237	3
ENSG00000138101	DTNB	2	25600067	25896503	protein_coding	0.000530412	NA	114	13.59	5	1.33963e-07	0.000222242	GTEx/v8/Cells_Cultured_fibroblasts	Yes	GM12878:IMR90:Mesenchymal_Stem_Cell:Mesendoderm	3.672e-09	rs6546237	3
ENSG00000084731	KIF3C	2	26149471	26205618	protein_coding	0.909864	0.906653	0	0	2	6.4741e-05	9.77791e-14	GTEx/v8/Cells_Cultured_fibroblasts	No	NA	1.033e-05	rs6546237	3
ENSG00000157856	DRC1	2	26624784	26679579	protein_coding	1.30453e-10	0.353226	0	0	0	NA	NA	NA	Yes	Mesenchymal_Stem_Cell	6.414e-09	rs6546237	3
ENSG00000115155	OTOF	2	26680071	26781566	protein_coding	4.326e-25	0.460679	0	0	5	9.94806e-05	0.024613	GTEx/v8/Skin_Not_Sun_Exposed_Suprapubic	No	NA	NA	rs6546237	3
ENSG00000115825	PRKD3	2	37477645	37551951	protein_coding	0.00807566	2.57989	0	0	0	NA	NA	NA	Yes	Mesenchymal_Stem_Cell:hESC	NA	rs1800440	4
ENSG00000115828	QPCT	2	37571717	37600465	protein_coding	1.87383e-08	0.303395	0	0	1	9.18382e-05	1.75037e-14	GTEx/v8/Cells_Cultured_fibroblasts	Yes	Mesenchymal_Stem_Cell	NA	rs1800440	4
ENSG00000115841	RMDN2	2	38150330	38294285	protein_coding	5.20509e-16	0.150487	58	25	43	8.0562e-08	2.16409e-34	GTEx/v8/Cells_Cultured_fibroblasts:GTEx/v8/Skin_Not_Sun_Exposed_Suprapubic:GTEx/v8/Skin_Sun_Exposed_Lower_leg	No	NA	1.718e-09	rs1800440	4
ENSG00000138061	CYP1B1	2	38294116	38337044	protein_coding	0.000296476	-1.04128	46	25	1	0.000189642	1.21915e-05	GTEx/v8/Skin_Sun_Exposed_Lower_leg	No	NA	1.718e-09	rs1800440	4
ENSG00000068024	HDAC4	2	239969864	240323348	protein_coding	0.99999	-1.5577	99	10.28	0	NA	NA	NA	Yes	IMR90:Mesenchymal_Stem_Cell	4.935e-09	rs11677464	5
ENSG00000213828	AC017028.1	2	240083493	240084053	protein_coding	NA	NA	30	8.755	0	NA	NA	NA	No	NA	6.535e-09	rs11677464	5
ENSG00000222020	AC062017.1	2	240323130	240324058	protein_coding	NA	NA	0	0	0	NA	NA	NA	Yes	IMR90:Mesenchymal_Stem_Cell	1.39e-08	rs11677464	5
ENSG00000130414	NDUFA10	2	240831867	240964819	protein_coding	0.00138794	-0.0765643	0	0	0	NA	NA	NA	Yes	IMR90:Mesenchymal_Stem_Cell	1.39e-08	rs11677464	5
ENSG00000172428	MYEOV2	2	241065980	241076224	protein_coding	0.000104799	0.215565	0	0	0	NA	NA	NA	Yes	IMR90:Mesenchymal_Stem_Cell	1.39e-08	rs11677464	5
ENSG00000174145	KIAA1239	4	37245842	37451087	protein_coding	NA	0.729646	21	23.1	0	NA	NA	NA	No	NA	4.683e-09	rs113679968	6
ENSG00000154274	C4orf19	4	37455563	37625117	protein_coding	0.00416046	0.06732	42	16.48	21	8.55985e-10	3.76971e-06	GTEx/v8/Skin_Not_Sun_Exposed_Suprapubic:GTEx/v8/Skin_Sun_Exposed_Lower_leg	No	NA	7.6e-09	rs113679968	6
ENSG00000067113	PPAP2A	5	54720682	54830878	protein_coding	0.799473	-0.413832	0	0	0	NA	NA	NA	Yes	IMR90	6.821e-08	rs252899	7
ENSG00000134352	IL6ST	5	55230923	55290821	protein_coding	0.997843	-0.92204	0	0	0	NA	NA	NA	Yes	Left_Ventricle:Liver:IMR90:Mesenchymal_Stem_Cell:Mesendoderm:hESC	6.821e-08	rs252899	7
ENSG00000248727	CTC-236F12.4	5	55753622	55777773	protein_coding	NA	NA	0	0	0	NA	NA	NA	Yes	Left_Ventricle:Liver:Spleen:GM12878:IMR90:Mesenchymal_Stem_Cell:Mesendoderm:Neural_Progenitor_Cell:Trophoblast-like_Cell:hESC	6.821e-08	rs252899	7
ENSG00000095015	MAP3K1	5	56111401	56191979	protein_coding	0.998072	-0.560268	113	17.27	95	9.71488e-07	0.00138753	GTEx/v8/Skin_Not_Sun_Exposed_Suprapubic:GTEx/v8/Skin_Sun_Exposed_Lower_leg	Yes	Left_Ventricle:GM12878:IMR90:Mesenchymal_Stem_Cell:Mesendoderm:hESC	2.365e-08	rs252899	7
ENSG00000155542	SETD9	5	56205087	56221359	protein_coding	0.000533498	0.0488662	16	11.13	151	6.59242e-129	2.47025e-114	eQTLcatalogue/TwinsUK_ge_skin:GTEx/v8/Cells_Cultured_fibroblasts:GTEx/v8/Skin_Not_Sun_Exposed_Suprapubic:GTEx/v8/Skin_Sun_Exposed_Lower_leg	No	NA	2.365e-08	rs252899	7
ENSG00000155545	MIER3	5	56215429	56267502	protein_coding	0.999216	-1.19333	40	14.6	13	1.05595e-07	0.000297212	GTEx/v8/Skin_Not_Sun_Exposed_Suprapubic	No	NA	3.337e-07	rs252899	7
ENSG00000145632	PLK2	5	57749809	57756087	protein_coding	0.998864	1.36437	0	0	0	NA	NA	NA	Yes	Left_Ventricle:IMR90	6.821e-08	rs252899	7
ENSG00000152932	RAB3C	5	57878048	58155213	protein_coding	0.0154963	1.19966	0	0	0	NA	NA	NA	Yes	Left_Ventricle	6.821e-08	rs252899	7
ENSG00000157510	AFAP1L1	5	148651434	148721365	protein_coding	4.06878e-08	-0.40314	0	0	0	NA	NA	NA	Yes	Mesenchymal_Stem_Cell	7.227e-07	rs251468	8
ENSG00000164284	GRPEL2	5	148724993	148734146	protein_coding	0.00575467	-1.14727	0	0	0	NA	NA	NA	Yes	IMR90:Mesenchymal_Stem_Cell:Mesendoderm:Trophoblast-like_Cell	7.227e-07	rs251468	8
ENSG00000145882	PCYOX1L	5	148737570	148749216	protein_coding	1.26712e-05	0.758236	0	0	0	NA	NA	NA	Yes	IMR90:Mesenchymal_Stem_Cell:Mesendoderm:Trophoblast-like_Cell	7.227e-07	rs251468	8
ENSG00000113712	CSNK1A1	5	148871760	148931007	protein_coding	0.993657	-0.260285	0	0	0	NA	NA	NA	Yes	GM12878:IMR90	7.227e-07	rs251468	8
ENSG00000183111	ARHGEF37	5	148931510	149014531	protein_coding	1.0824e-13	-0.615363	0	0	0	NA	NA	NA	Yes	GM12878:IMR90	7.227e-07	rs251468	8
ENSG00000155846	PPARGC1B	5	149109861	149234585	protein_coding	0.934055	3.41298	36	16.03	0	NA	NA	NA	Yes	Left_Ventricle:Liver:Right_Ventricle:GM12878:IMR90:Mesenchymal_Stem_Cell:Mesendoderm:Trophoblast-like_Cell:hESC	2.168e-09	rs251468	8
ENSG00000132915	PDE6A	5	149237519	149324356	protein_coding	6.60509e-12	1.26969	2	16.03	0	NA	NA	NA	No	NA	NA	rs251468	8
ENSG00000155850	SLC26A2	5	149340300	149373018	protein_coding	2.16617e-05	-0.575729	0	0	0	NA	NA	NA	Yes	Left_Ventricle:Liver:Lung:Pancreas:Spleen:GM12878:IMR90:Mesenchymal_Stem_Cell:Mesendoderm:Trophoblast-like_Cell:hESC	7.227e-07	rs251468	8
ENSG00000164296	TIGD6	5	149372681	149380730	protein_coding	4.86407e-06	-0.0642947	0	0	0	NA	NA	NA	Yes	Adrenal:Aorta:Bladder:Left_Ventricle:Liver:Lung:Psoas:Right_Ventricle:Spleen:GM12878:IMR90:Mesenchymal_Stem_Cell:Mesendoderm:Neural_Progenitor_Cell:Trophoblast-like_Cell:hESC	7.227e-07	rs251468	8
ENSG00000113716	HMGXB3	5	149379884	149432386	protein_coding	NA	0.181911	0	0	0	NA	NA	NA	Yes	Adrenal:Aorta:Bladder:Left_Ventricle:Liver:Lung:Psoas:Right_Ventricle:Spleen:GM12878:IMR90:Mesenchymal_Stem_Cell:Mesendoderm:Neural_Progenitor_Cell:Trophoblast-like_Cell:hESC	7.227e-07	rs251468	8
ENSG00000113721	PDGFRB	5	149493400	149535435	protein_coding	0.998643	0.627492	0	0	0	NA	NA	NA	Yes	IMR90:Mesenchymal_Stem_Cell	7.227e-07	rs251468	8
ENSG00000113722	CDX1	5	149546358	149564120	protein_coding	0.702597	-0.0578903	0	0	0	NA	NA	NA	Yes	IMR90:Mesenchymal_Stem_Cell	7.227e-07	rs251468	8
ENSG00000070814	TCOF1	5	149737202	149779871	protein_coding	0.765233	-0.329246	0	0	0	NA	NA	NA	Yes	IMR90:Mesenchymal_Stem_Cell:Trophoblast-like_Cell	7.227e-07	rs251468	8
ENSG00000135074	ADAM19	5	156822542	157002783	protein_coding	4.20155e-06	-0.0596041	0	0	0	NA	NA	NA	Yes	GM12878	2.253e-08	rs1808363	9
ENSG00000145860	RNF145	5	158584417	158637061	protein_coding	0.663622	-0.26743	0	0	0	NA	NA	NA	Yes	IMR90:Mesenchymal_Stem_Cell	2.253e-08	rs1808363	9
ENSG00000164332	UBLCP1	5	158690089	158713044	protein_coding	0.118129	-0.66646	0	0	0	NA	NA	NA	Yes	IMR90:Mesenchymal_Stem_Cell	2.253e-08	rs1808363	9
ENSG00000221886	C5orf54	5	159820155	159827104	protein_coding	0.000364084	-0.653747	0	0	1	8.14732e-06	5.64213e-09	GTEx/v8/Cells_Cultured_fibroblasts:GTEx/v8/Skin_Sun_Exposed_Lower_leg	No	NA	NA	rs1808363	9
ENSG00000164609	SLU7	5	159828648	159848718	protein_coding	0.000115176	0.894602	1	6.892	1	1.44434e-10	2.21855e-22	GTEx/v8/Skin_Not_Sun_Exposed_Suprapubic:GTEx/v8/Skin_Sun_Exposed_Lower_leg	No	NA	3.481e-05	rs1808363	9
ENSG00000164611	PTTG1	5	159848829	159855748	protein_coding	0.169726	-0.0974891	2	6.892	1	3.45269e-06	2.15464e-07	GTEx/v8/Skin_Sun_Exposed_Lower_leg	No	NA	3.481e-05	rs1808363	9
ENSG00000113328	CCNG1	5	162864575	162873157	protein_coding	0.359163	-0.944103	0	0	0	NA	NA	NA	Yes	GM12878:IMR90:Mesenchymal_Stem_Cell:Mesendoderm:Neural_Progenitor_Cell:hESC	2.253e-08	rs1808363	9
ENSG00000170584	NUDCD2	5	162873532	162887146	protein_coding	0.000812082	-2.37575	0	0	0	NA	NA	NA	Yes	GM12878:hESC	3.321e-08	rs1808363	9
ENSG00000072571	HMMR	5	162887209	162918947	protein_coding	1.03957e-14	0.623764	0	0	0	NA	NA	NA	Yes	GM12878:hESC	3.321e-08	rs1808363	9
ENSG00000112679	DUSP22	6	291630	351355	protein_coding	0.00430707	NA	0	0	0	NA	NA	NA	Yes	GM12878:IMR90:hESC	6.478e-16	rs12203592	10
ENSG00000137265	IRF4	6	391739	411447	protein_coding	0.922221	2.34445	9	11.78	3	1.12372e-07	0.000233731	GTEx/v8/Skin_Sun_Exposed_Lower_leg	Yes	GM12878:IMR90	2.017e-20	rs12203592	10
ENSG00000112685	EXOC2	6	485133	693117	protein_coding	0.000114966	-0.462649	1	2.701	0	NA	NA	NA	No	NA	8.319e-09	rs12203592	10
ENSG00000137273	FOXF2	6	1390069	1395832	protein_coding	NA	NA	0	0	0	NA	NA	NA	Yes	IMR90	6.478e-16	rs12203592	10
ENSG00000145979	TBC1D7	6	13266774	13328815	protein_coding	8.30116e-06	0.944872	0	0	0	NA	NA	NA	Yes	Left_Ventricle	1.634e-11	rs10949304:rs10949304;rs7763132	11
ENSG00000010017	RANBP9	6	13621730	13711796	protein_coding	0.999958	-0.308348	0	0	0	NA	NA	NA	Yes	IMR90:Mesendoderm	1.008e-09	rs7763132:rs10949304:rs10949304;rs7763132	11
ENSG00000180537	RNF182	6	13924677	13980533	protein_coding	0.0120688	-0.678316	0	0	0	NA	NA	NA	Yes	Left_Ventricle:GM12878:IMR90:Mesenchymal_Stem_Cell:Mesendoderm:Trophoblast-like_Cell:hESC	1.168e-11	rs7763132:rs10949304:rs10949304;rs7763132	11
ENSG00000112149	CD83	6	14117872	14137149	protein_coding	0.0177807	-0.0735049	0	0	0	NA	NA	NA	Yes	Left_Ventricle:GM12878:IMR90:Mesenchymal_Stem_Cell:Mesendoderm:Neural_Progenitor_Cell:Trophoblast-like_Cell:hESC	1.168e-11	rs7763132:rs10949304:rs10949304;rs7763132	11
ENSG00000008083	JARID2	6	15246527	15522252	protein_coding	0.999862	-0.914235	292	19.03	4	5.17878e-05	0.000277188	GTEx/v8/Cells_Cultured_fibroblasts:GTEx/v8/Skin_Sun_Exposed_Lower_leg	Yes	Dorsolateral_Prefrontal_Cortex:Hippocampus:Left_Ventricle:Liver:Spleen:GM12878:IMR90:Mesenchymal_Stem_Cell:Mesendoderm:Trophoblast-like_Cell	9.699e-13	rs7763132;rs10949304;rs10949304:rs10949304;rs7763132:rs7763132	11
ENSG00000047579	DTNBP1	6	15523032	15663289	protein_coding	1.3393e-06	NA	21	14.49	39	5.41422e-07	2.26407e-17	GTEx/v8/Cells_Cultured_fibroblasts	Yes	Left_Ventricle:GM12878:IMR90:Mesenchymal_Stem_Cell	1.168e-11	rs10949304;rs7763132;rs7763132:rs10949304:rs10949304	11
ENSG00000137198	GMPR	6	16238811	16295780	protein_coding	0.00252569	NA	0	0	0	NA	NA	NA	Yes	IMR90:Mesenchymal_Stem_Cell	1.168e-11	rs7763132:rs10949304:rs10949304;rs7763132	11
ENSG00000106546	AHR	7	17338246	17385776	protein_coding	0.999872	-0.609895	0	0	0	NA	NA	NA	Yes	Liver:GM12878:IMR90:Mesenchymal_Stem_Cell:Mesendoderm:hESC	7.875e-10	rs117132860	12
ENSG00000128585	MKLN1	7	130794855	131181395	protein_coding	0.999578	-2.3974	48	19.43	0	NA	NA	NA	Yes	Left_Ventricle:Liver:GM12878:IMR90:Mesenchymal_Stem_Cell:Mesendoderm:Trophoblast-like_Cell:hESC	1.058e-10	rs4728211	13
ENSG00000140396	NCOA2	8	71021997	71316040	protein_coding	0.999997	-0.631403	0	0	0	NA	NA	NA	Yes	GM12878:IMR90	1.301e-11	rs2120470	14
ENSG00000067167	TRAM1	8	71485677	71520622	protein_coding	0.676697	-0.459691	0	0	0	NA	NA	NA	Yes	GM12878:IMR90:Mesenchymal_Stem_Cell:Mesendoderm	NA	rs2120470	14
ENSG00000246366	RP11-382J12.1	8	71520812	71575514	protein_coding	NA	NA	0	0	0	NA	NA	NA	Yes	GM12878:IMR90:Mesenchymal_Stem_Cell:Mesendoderm	NA	rs2120470	14
ENSG00000147592	LACTB2	8	71547553	71581409	protein_coding	0.000281761	-0.0229184	0	0	0	NA	NA	NA	Yes	GM12878:IMR90:Mesenchymal_Stem_Cell:Mesendoderm	NA	rs2120470	14
ENSG00000221947	XKR9	8	71581600	71702606	protein_coding	3.60973e-08	-0.0231243	0	0	0	NA	NA	NA	Yes	GM12878:IMR90:Mesenchymal_Stem_Cell:Mesendoderm	NA	rs2120470	14
ENSG00000104313	EYA1	8	72109668	72274467	protein_coding	0.955705	-0.0167678	0	0	0	NA	NA	NA	Yes	Mesendoderm:hESC	NA	rs2120470	14
ENSG00000235531	RP11-383H13.1	8	72740402	73030628	protein_coding	0.0410466	NA	107	14.6	0	NA	NA	NA	No	NA	1.262e-11	rs2120470	14
ENSG00000178860	MSC	8	72753784	72756703	protein_coding	0.673683	-0.860338	2	1.127	51	2.58946e-12	1.21219e-11	GTEx/v8/Cells_Cultured_fibroblasts:GTEx/v8/Skin_Not_Sun_Exposed_Suprapubic:GTEx/v8/Skin_Sun_Exposed_Lower_leg	Yes	Aorta:Left_Ventricle:Liver:GM12878:IMR90:Mesenchymal_Stem_Cell:Mesendoderm:hESC	1.262e-11	rs2120470	14
ENSG00000104321	TRPA1	8	72932152	72987852	protein_coding	9.96589e-23	1.86837	1	6.527	0	NA	NA	NA	Yes	Left_Ventricle:GM12878:IMR90:Mesenchymal_Stem_Cell:Mesendoderm:hESC	NA	rs2120470	14
ENSG00000154582	TCEB1	8	74851404	74884522	protein_coding	0.643994	-0.455753	0	0	0	NA	NA	NA	Yes	GM12878	NA	rs2120470	14
ENSG00000175606	TMEM70	8	74884672	74895018	protein_coding	0.00324098	0.739719	0	0	0	NA	NA	NA	Yes	GM12878	NA	rs2120470	14
ENSG00000154589	LY96	8	74903587	74941322	protein_coding	2.41002e-06	0.0488893	0	0	0	NA	NA	NA	Yes	GM12878	NA	rs2120470	14
ENSG00000147697	GSDMC	8	130760442	130799134	protein_coding	9.3494e-12	-0.0673463	1	2.071	1	4.12964e-06	4.17439e-55	GTEx/v8/Cells_Cultured_fibroblasts:GTEx/v8/Skin_Not_Sun_Exposed_Suprapubic:GTEx/v8/Skin_Sun_Exposed_Lower_leg	No	NA	NA	rs16904189	15
ENSG00000153310	FAM49B	8	130851839	131029375	protein_coding	0.996857	-1.60855	2	2.697	0	NA	NA	NA	Yes	IMR90:Mesenchymal_Stem_Cell	4.011e-12	rs16904189	15
ENSG00000153317	ASAP1	8	131064353	131455906	protein_coding	0.999983	0.59292	6	6.26	0	NA	NA	NA	No	NA	4.881e-11	rs16904189	15
ENSG00000170122	FOXD4	9	116237	118417	protein_coding	NA	1.55883	19	10.83	64	7.64631e-19	8.95631e-15	GTEx/v8/Cells_Cultured_fibroblasts:GTEx/v8/Skin_Not_Sun_Exposed_Suprapubic:GTEx/v8/Skin_Sun_Exposed_Lower_leg	No	NA	3.26e-09	rs600951	16
ENSG00000172785	CBWD1	9	121041	188979	protein_coding	0.642141	NA	132	14.94	289	1.12479e-127	9.04096e-111	eQTLcatalogue/TwinsUK_ge_skin:GTEx/v8/Cells_Cultured_fibroblasts:GTEx/v8/Skin_Not_Sun_Exposed_Suprapubic:GTEx/v8/Skin_Sun_Exposed_Lower_leg	No	NA	4.736e-12	rs600951	16
ENSG00000183784	C9orf66	9	213108	215893	protein_coding	0.000775174	0.879626	69	15.64	40	1.10944e-06	7.06625e-05	eQTLcatalogue/TwinsUK_ge_skin:GTEx/v8/Skin_Not_Sun_Exposed_Suprapubic:GTEx/v8/Skin_Sun_Exposed_Lower_leg	No	NA	4.736e-12	rs600951	16
ENSG00000107099	DOCK8	9	214854	465259	protein_coding	0.000135434	0.0329963	210	23.1	218	2.92986e-11	6.76863e-12	eQTLcatalogue/TwinsUK_ge_skin:GTEx/v8/Cells_Cultured_fibroblasts:GTEx/v8/Skin_Not_Sun_Exposed_Suprapubic:GTEx/v8/Skin_Sun_Exposed_Lower_leg	No	NA	4.736e-12	rs600951	16
ENSG00000137090	DMRT1	9	841690	969090	protein_coding	0.683593	-0.489715	0	0	0	NA	NA	NA	Yes	Left_Ventricle:IMR90:Mesenchymal_Stem_Cell:Mesendoderm:Trophoblast-like_Cell:hESC	2.551e-11	rs600951	16
ENSG00000080608	KIAA0020	9	2720469	2844241	protein_coding	1.66222e-14	0.234295	0	0	0	NA	NA	NA	Yes	IMR90	2.551e-11	rs600951	16
ENSG00000147874	HAUS6	9	19053141	19103117	protein_coding	6.60893e-10	0.300678	0	0	0	NA	NA	NA	Yes	IMR90	2.845e-49	rs112252148:rs12378675:rs869329:rs869329;rs78908659	17
ENSG00000171843	MLLT3	9	20341663	20622542	protein_coding	0.995591	-1.15574	0	0	0	NA	NA	NA	Yes	IMR90	5.522e-44	rs869329	17
ENSG00000147885	IFNA16	9	21216372	21217310	protein_coding	0.00656987	0.554935	2	0.537	0	NA	NA	NA	No	NA	NA	rs112252148	17
ENSG00000234829	IFNA17	9	21227242	21228221	protein_coding	0.00702582	1.16204	2	0.537	0	NA	NA	NA	No	NA	NA	rs112252148	17
ENSG00000198642	KLHL9	9	21329670	21335379	protein_coding	0.98834	-0.351146	0	0	0	NA	NA	NA	Yes	Aorta:Left_Ventricle:GM12878:IMR90:Mesenchymal_Stem_Cell:Mesendoderm:Neural_Progenitor_Cell:Trophoblast-like_Cell:hESC	2.845e-49	rs869329:rs869329;rs12378675:rs12378675:rs62560774;rs67226702:rs1412828:rs112252148:rs869329;rs78908659:rs62560774	17
ENSG00000233816	IFNA13	9	21367371	21368075	protein_coding	0.71146	0.891807	1	0.48	0	NA	NA	NA	No	NA	NA	rs112252148	17
ENSG00000197919	IFNA1	9	21440440	21441315	protein_coding	0.711485	0.554714	1	0.057	0	NA	NA	NA	No	NA	NA	rs78908659	17
ENSG00000184995	IFNE	9	21480841	21482312	protein_coding	8.78739e-07	0.0260896	1	6.77	0	NA	NA	NA	Yes	Aorta:Left_Ventricle:Liver:IMR90:Mesenchymal_Stem_Cell:Mesendoderm:Neural_Progenitor_Cell:Trophoblast-like_Cell:hESC	2.845e-49	rs78908659;rs869329:rs1412828:rs112252148:rs12378675:rs869329;rs78908659:rs869329;rs12378675:rs3088440:rs62560774;rs67226702:rs2811711:rs62560774;rs2811711:rs62560774	17
ENSG00000099810	MTAP	9	21802542	21931646	protein_coding	0.000179316	1.58922	167	23	460	4.9694e-56	4.9192e-47	eQTLcatalogue/TwinsUK_ge_skin:GTEx/v8/Cells_Cultured_fibroblasts:GTEx/v8/Skin_Not_Sun_Exposed_Suprapubic:GTEx/v8/Skin_Sun_Exposed_Lower_leg	Yes	Aorta:Left_Ventricle:Liver:Right_Ventricle:Spleen:GM12878:IMR90:Mesenchymal_Stem_Cell:Mesendoderm:Neural_Progenitor_Cell:Trophoblast-like_Cell:hESC	3.205e-72	rs869329;rs77179862;rs12378675;rs117328306;rs78908659;rs112252148;rs3088440;rs62560774;rs67226702:rs62560774:rs1412828:rs112252148:rs3088440:rs2811711:rs62560774;rs2811711:rs12378675:rs869329:rs869329	17
ENSG00000264545	RP11-145E5.5	9	21802635	22032985	protein_coding	NA	NA	289	23	0	NA	NA	NA	Yes	Aorta:Left_Ventricle:Liver:Right_Ventricle:Spleen:GM12878:IMR90:Mesenchymal_Stem_Cell:Mesendoderm:Neural_Progenitor_Cell:Trophoblast-like_Cell:hESC	3.205e-72	rs869329;rs77179862;rs12378675;rs117328306;rs78908659;rs112252148;rs3088440;rs62560774;rs2811711;rs67226702;rs3217978;rs67226702:rs62560774:rs1412828:rs112252148:rs3088440:rs2811711:rs62560774;rs2811711:rs12378675:rs869329:rs869329	17
ENSG00000224854	C9orf53	9	21967137	21967738	protein_coding	NA	NA	20	12.63	0	NA	NA	NA	Yes	Left_Ventricle:Liver:GM12878:IMR90:Mesenchymal_Stem_Cell:Mesendoderm:Neural_Progenitor_Cell:Trophoblast-like_Cell:hESC	3.633e-20	rs3088440;rs62560774;rs2811711;rs67226702;rs869329;rs12378675:rs12378675:rs869329:rs62560774;rs67226702:rs62560774:rs1412828:rs112252148	17
ENSG00000147889	CDKN2A	9	21967751	21995300	protein_coding	0.357649	-0.259234	48	12.63	10	4.60631e-06	0.00551068	GTEx/v8/Cells_Cultured_fibroblasts:GTEx/v8/Skin_Sun_Exposed_Lower_leg	Yes	Left_Ventricle:Liver:GM12878:IMR90:Mesenchymal_Stem_Cell:Mesendoderm:Neural_Progenitor_Cell:Trophoblast-like_Cell:hESC	3.633e-20	rs3088440;rs62560774;rs2811711;rs67226702;rs869329;rs12378675:rs12378675:rs869329:rs62560774;rs67226702:rs62560774:rs1412828:rs112252148	17
ENSG00000147883	CDKN2B	9	22002902	22009362	protein_coding	0.281058	-1.80619	33	11.47	0	NA	NA	NA	Yes	Aorta:Left_Ventricle:Liver:Spleen:GM12878:IMR90:Mesenchymal_Stem_Cell:Mesendoderm:Neural_Progenitor_Cell:Trophoblast-like_Cell:hESC	2.992e-19	rs2811711;rs67226702;rs62560774;rs3088440;rs3217978;rs117328306;rs112252148;rs869329;rs12378675:rs12378675:rs869329:rs62560774:rs3088440:rs62560774;rs67226702:rs2811711:rs62560774;rs2811711:rs1412828	17
ENSG00000095209	TMEM38B	9	108456825	108538893	protein_coding	0.1688	0.890196	0	0	10	3.97718e-06	8.21434e-28	GTEx/v8/Cells_Cultured_fibroblasts	No	NA	3.82e-07	rs2818292	18
ENSG00000119318	RAD23B	9	110045418	110094475	protein_coding	0.973409	-0.566578	0	0	0	NA	NA	NA	Yes	Mesenchymal_Stem_Cell	5.863e-16	rs10816599	19
ENSG00000136826	KLF4	9	110247133	110252763	protein_coding	0.98105	NA	0	0	0	NA	NA	NA	Yes	Left_Ventricle:IMR90:Mesenchymal_Stem_Cell:Mesendoderm:Trophoblast-like_Cell:hESC	5.863e-16	rs10816599	19
ENSG00000070061	IKBKAP	9	111629797	111696396	protein_coding	1.20457e-08	0.522925	0	0	0	NA	NA	NA	Yes	Mesenchymal_Stem_Cell:Mesendoderm:hESC	5.863e-16	rs10816599	19
ENSG00000119328	FAM206A	9	111696461	111713024	protein_coding	0.00336234	-0.467035	0	0	0	NA	NA	NA	Yes	Mesenchymal_Stem_Cell:Mesendoderm:hESC	5.863e-16	rs10816599	19
ENSG00000148925	BTBD10	11	13409548	13484844	protein_coding	0.47732	-0.177179	0	0	0	NA	NA	NA	Yes	Left_Ventricle	4.686e-09	rs1455118	20
ENSG00000175868	CALCB	11	14926543	15103888	protein_coding	0.0578762	0.39088	0	0	0	NA	NA	NA	Yes	Mesenchymal_Stem_Cell	4.686e-09	rs1455118	20
ENSG00000110693	SOX6	11	15987995	16761138	protein_coding	0.999531	-2.52258	144	20.8	1	9.2124e-05	0.0193465	GTEx/v8/Skin_Sun_Exposed_Lower_leg	Yes	Left_Ventricle:Liver:IMR90:Mesenchymal_Stem_Cell:Mesendoderm:hESC	7.399e-10	rs1455118	20
ENSG00000110075	PPP6R3	11	68228186	68382802	protein_coding	0.995715	0.442038	0	0	2	5.53588e-06	0.000872261	GTEx/v8/Skin_Sun_Exposed_Lower_leg	No	NA	4.291e-07	rs11228537	21
ENSG00000069482	GAL	11	68451247	68458643	protein_coding	0.000289003	NA	0	0	0	NA	NA	NA	Yes	Mesenchymal_Stem_Cell	2.306e-08	rs11228537	21
ENSG00000162341	TPCN2	11	68816365	68858072	protein_coding	2.06494e-06	0.177153	0	0	3	5.28055e-07	2.20708e-10	GTEx/v8/Skin_Not_Sun_Exposed_Suprapubic:GTEx/v8/Skin_Sun_Exposed_Lower_leg	No	NA	4.291e-07	rs11228537	21
ENSG00000110092	CCND1	11	69455855	69469242	protein_coding	0.238186	-0.876019	0	0	0	NA	NA	NA	Yes	IMR90:Mesenchymal_Stem_Cell:Mesendoderm:hESC	2.306e-08	rs11228537	21
ENSG00000149716	ORAOV1	11	69467844	69490184	protein_coding	0.0329903	1.96034	0	0	0	NA	NA	NA	Yes	IMR90:Mesenchymal_Stem_Cell	2.306e-08	rs11228537	21
ENSG00000162344	FGF19	11	69513000	69519410	protein_coding	0.294077	-0.727218	0	0	0	NA	NA	NA	Yes	IMR90:Mesenchymal_Stem_Cell	2.306e-08	rs11228537	21
ENSG00000165682	CLEC1B	12	10138241	10166023	protein_coding	0.000104171	0.402766	0	0	0	NA	NA	NA	Yes	IMR90	6.414e-06	rs1640875	22
ENSG00000213782	DDX47	12	12966250	12982915	protein_coding	1.14178e-08	-0.154251	0	0	0	NA	NA	NA	Yes	IMR90:Mesenchymal_Stem_Cell:Mesendoderm	3.287e-14	rs1640875	22
ENSG00000013588	GPRC5A	12	13043716	13070871	protein_coding	8.02764e-06	-0.212235	64	9.455	0	NA	NA	NA	Yes	IMR90:Mesenchymal_Stem_Cell:hESC	3.621e-15	rs1640875	22
ENSG00000111291	GPRC5D	12	13093709	13105081	protein_coding	2.97022e-05	0.0857499	10	9.968	10	1.7513e-08	5.15827e-05	GTEx/v8/Cells_Cultured_fibroblasts	No	NA	1.238e-08	rs1640875	22
ENSG00000013583	HEBP1	12	13127798	13153207	protein_coding	8.07252e-05	NA	0	0	0	NA	NA	NA	Yes	IMR90:Mesenchymal_Stem_Cell:Mesendoderm:Trophoblast-like_Cell:hESC	3.287e-14	rs1640875	22
ENSG00000084444	KIAA1467	12	13197218	13295455	protein_coding	0.221017	-1.5558	0	0	0	NA	NA	NA	Yes	IMR90:hESC	6.414e-06	rs1640875	22
ENSG00000134531	EMP1	12	13349650	13369708	protein_coding	0.411004	-0.318537	0	0	0	NA	NA	NA	Yes	Mesenchymal_Stem_Cell:Mesendoderm:Trophoblast-like_Cell:hESC	6.414e-06	rs1640875	22
ENSG00000198707	CEP290	12	88442793	88535993	protein_coding	1.03912e-34	-0.583027	5	10.3	0	NA	NA	NA	Yes	IMR90:Mesenchymal_Stem_Cell:Mesendoderm	1.346e-07	rs1586869	23
ENSG00000139324	TMTC3	12	88536073	88593664	protein_coding	0.00905213	-1.97874	3	10.3	15	4.45764e-12	9.67639e-27	GTEx/v8/Cells_Cultured_fibroblasts:GTEx/v8/Skin_Not_Sun_Exposed_Suprapubic:GTEx/v8/Skin_Sun_Exposed_Lower_leg	Yes	IMR90:Mesenchymal_Stem_Cell:Mesendoderm	1.346e-07	rs1586869	23
ENSG00000049130	KITLG	12	88886570	88974628	protein_coding	0.50853	-0.184131	70	16.99	9	3.10589e-07	0.000267964	GTEx/v8/Cells_Cultured_fibroblasts	Yes	Aorta:Left_Ventricle:IMR90:Mesenchymal_Stem_Cell:Mesendoderm:Trophoblast-like_Cell:hESC	3.512e-09	rs1586869	23
ENSG00000139318	DUSP6	12	89741009	89747048	protein_coding	0.911205	-0.308177	0	0	0	NA	NA	NA	Yes	Left_Ventricle:IMR90:Mesenchymal_Stem_Cell:Mesendoderm:hESC	1.346e-07	rs1586869	23
ENSG00000139323	POC1B	12	89813495	89919801	protein_coding	5.89428e-05	-1.05252	0	0	0	NA	NA	NA	Yes	Left_Ventricle:Liver:IMR90:Mesenchymal_Stem_Cell:Mesendoderm:Neural_Progenitor_Cell:Trophoblast-like_Cell:hESC	1.346e-07	rs1586869	23
ENSG00000257594	GALNT4	12	89913185	89920039	protein_coding	0.11293	0.0625349	0	0	0	NA	NA	NA	Yes	Left_Ventricle:Liver:IMR90:Mesenchymal_Stem_Cell:Mesendoderm:Neural_Progenitor_Cell:Trophoblast-like_Cell:hESC	1.346e-07	rs1586869	23
ENSG00000259075	POC1B-GALNT4	12	89913185	89920039	protein_coding	0.0375965	0.0279601	0	0	0	NA	NA	NA	Yes	Left_Ventricle:Liver:IMR90:Mesenchymal_Stem_Cell:Mesendoderm:Neural_Progenitor_Cell:Trophoblast-like_Cell:hESC	1.346e-07	rs1586869	23
ENSG00000100644	HIF1A	14	62162231	62214976	protein_coding	0.98069	-0.246157	0	0	0	NA	NA	NA	Yes	GM12878:IMR90:Mesenchymal_Stem_Cell:hESC	6.35e-13	rs10873172	24
ENSG00000023608	SNAPC1	14	62229075	62263146	protein_coding	3.82492e-07	0.232677	0	0	0	NA	NA	NA	Yes	IMR90:Mesenchymal_Stem_Cell:Mesendoderm:Trophoblast-like_Cell:hESC	6.35e-13	rs10873172	24
ENSG00000154001	PPP2R5E	14	63838075	64010092	protein_coding	0.999433	-0.85837	0	0	0	NA	NA	NA	Yes	GM12878:Mesenchymal_Stem_Cell:Mesendoderm:Trophoblast-like_Cell	5.269e-09	rs10873172	24
ENSG00000126821	SGPP1	14	64150932	64194757	protein_coding	0.500346	-0.496333	1	0.772	0	NA	NA	NA	Yes	GM12878	5.269e-09	rs10873172	24
ENSG00000054654	SYNE2	14	64319683	64693165	protein_coding	1.85335e-11	0.553679	285	16.5	155	1.3688e-11	9.07124e-08	GTEx/v8/Cells_Cultured_fibroblasts	Yes	Aorta:Left_Ventricle:Liver:GM12878:IMR90:Mesenchymal_Stem_Cell:Mesendoderm:Trophoblast-like_Cell:hESC	1.631e-13	rs10873172	24
ENSG00000140009	ESR2	14	64550950	64804830	protein_coding	5.15441e-08	-0.627425	4	6.094	0	NA	NA	NA	No	NA	NA	rs10873172	24
ENSG00000100714	MTHFD1	14	64854749	64926722	protein_coding	0.605609	-0.471019	0	0	0	NA	NA	NA	Yes	IMR90:Mesenchymal_Stem_Cell:Mesendoderm	1.631e-13	rs10873172	24
ENSG00000089775	ZBTB25	14	64915824	64971931	protein_coding	3.31069e-05	NA	0	0	0	NA	NA	NA	Yes	IMR90:Mesenchymal_Stem_Cell	5.269e-09	rs10873172	24
ENSG00000179841	AKAP5	14	64932217	64941221	protein_coding	0.84113	-0.454622	0	0	0	NA	NA	NA	Yes	IMR90:Mesenchymal_Stem_Cell	1.631e-13	rs10873172	24
ENSG00000126804	ZBTB1	14	64970430	65000408	protein_coding	0.973424	-0.449444	0	0	0	NA	NA	NA	Yes	IMR90:Mesenchymal_Stem_Cell	5.269e-09	rs10873172	24
ENSG00000165807	PPP1R36	14	65016620	65056098	protein_coding	2.76563e-07	-0.0310025	0	0	0	NA	NA	NA	Yes	Mesenchymal_Stem_Cell	5.269e-09	rs10873172	24
ENSG00000258289	CHURC1	14	65381079	65411309	protein_coding	3.13272e-05	1.47722	0	0	0	NA	NA	NA	Yes	Mesenchymal_Stem_Cell	5.269e-09	rs10873172	24
ENSG00000125954	CHURC1-FNTB	14	65381203	65528521	protein_coding	NA	0.241892	0	0	0	NA	NA	NA	Yes	Mesenchymal_Stem_Cell	5.269e-09	rs10873172	24
ENSG00000257365	FNTB	14	65381203	65529368	protein_coding	0.172001	-0.965646	0	0	0	NA	NA	NA	Yes	Mesenchymal_Stem_Cell	5.269e-09	rs10873172	24
ENSG00000139998	RAB15	14	65412532	65439494	protein_coding	5.2075e-06	-0.0413746	0	0	0	NA	NA	NA	Yes	IMR90:Mesenchymal_Stem_Cell	5.269e-09	rs10873172	24
ENSG00000248905	FMN1	15	33057747	33486897	protein_coding	1.72654e-13	12.2782	3	26.7	0	NA	NA	NA	No	NA	1.847e-18	rs150962800	25
ENSG00000177082	WDR73	15	85185999	85197574	protein_coding	7.90218e-06	-0.417346	0	0	1	0.00041764	0.00143372	GTEx/v8/Skin_Sun_Exposed_Lower_leg	No	NA	NA	rs12902005	26
ENSG00000197696	NMB	15	85198360	85201794	protein_coding	0.156904	NA	0	0	0	NA	NA	NA	Yes	IMR90	4.663e-08	rs12902005	26
ENSG00000170776	AKAP13	15	85923802	86292586	protein_coding	0.849566	1.20069	128	16.59	11	5.36967e-08	2.35618e-05	GTEx/v8/Cells_Cultured_fibroblasts	Yes	Aorta:Left_Ventricle:Liver:GM12878:IMR90:Mesenchymal_Stem_Cell:Mesendoderm:hESC	2.902e-09	rs12902005	26
ENSG00000183655	KLHL25	15	86302554	86338261	protein_coding	2.20161e-10	1.54906	17	8.45	2	8.45295e-05	1.01168e-22	GTEx/v8/Cells_Cultured_fibroblasts:GTEx/v8/Skin_Sun_Exposed_Lower_leg	Yes	Mesenchymal_Stem_Cell	6.83e-09	rs12902005	26
ENSG00000259494	MRPL46	15	89002707	89010650	protein_coding	8.03008e-07	0.0608728	0	0	0	NA	NA	NA	Yes	GM12878:IMR90:Mesenchymal_Stem_Cell:Trophoblast-like_Cell:hESC	6.83e-09	rs12902005	26
ENSG00000181991	MRPS11	15	89010684	89022222	protein_coding	0.000434482	0.0835749	0	0	0	NA	NA	NA	Yes	GM12878:IMR90:Mesenchymal_Stem_Cell:Trophoblast-like_Cell:hESC	6.83e-09	rs12902005	26
ENSG00000103460	TOX3	16	52471917	52581714	protein_coding	0.994339	NA	0	0	0	NA	NA	NA	Yes	IMR90:Mesenchymal_Stem_Cell	5.674e-08	rs1529981	27
ENSG00000103479	RBL2	16	53467889	53525561	protein_coding	0.957797	-0.466961	0	0	0	NA	NA	NA	Yes	Left_Ventricle:IMR90:Mesenchymal_Stem_Cell:hESC	5.674e-08	rs1529981	27
ENSG00000166971	AKTIP	16	53524952	53538323	protein_coding	0.788013	-0.341576	0	0	0	NA	NA	NA	Yes	Left_Ventricle:IMR90:Mesenchymal_Stem_Cell:Mesendoderm:hESC	5.674e-08	rs1529981	27
ENSG00000103494	RPGRIP1L	16	53631595	53737850	protein_coding	1.19938e-18	-0.756693	0	0	0	NA	NA	NA	Yes	Left_Ventricle:Right_Ventricle:IMR90:Mesenchymal_Stem_Cell:Mesendoderm:Trophoblast-like_Cell:hESC	5.674e-08	rs1529981	27
ENSG00000140718	FTO	16	53737875	54155853	protein_coding	0.0113446	0.293683	0	0	0	NA	NA	NA	Yes	Left_Ventricle:Right_Ventricle:IMR90:Mesenchymal_Stem_Cell:Mesendoderm:Trophoblast-like_Cell:hESC	5.674e-08	rs1529981	27
ENSG00000177508	IRX3	16	54317216	54320675	protein_coding	NA	NA	0	0	0	NA	NA	NA	Yes	Aorta:Left_Ventricle:Liver:Right_Ventricle:IMR90:Mesenchymal_Stem_Cell:Mesendoderm:Neural_Progenitor_Cell:Trophoblast-like_Cell:hESC	5.674e-08	rs1529981	27
ENSG00000176842	IRX5	16	54964774	54968397	protein_coding	NA	NA	0	0	0	NA	NA	NA	Yes	Left_Ventricle:Liver:IMR90:Mesenchymal_Stem_Cell:Mesendoderm:Neural_Progenitor_Cell:Trophoblast-like_Cell:hESC	5.674e-08	rs1529981	27
ENSG00000159387	IRX6	16	55357672	55364672	protein_coding	2.81616e-08	0.438476	43	20.6	0	NA	NA	NA	Yes	Aorta:Left_Ventricle:Liver:Pancreas:IMR90:Mesenchymal_Stem_Cell:Mesendoderm:Trophoblast-like_Cell:hESC	5.674e-08	rs1529981	27
ENSG00000087245	MMP2	16	55423612	55540603	protein_coding	0.791258	0.337847	0	0	2	8.87675e-05	0.0477794	GTEx/v8/Skin_Sun_Exposed_Lower_leg	No	NA	6.96e-07	rs1529981	27
ENSG00000087258	GNAO1	16	56225302	56391356	protein_coding	0.984288	0.474249	0	0	0	NA	NA	NA	Yes	IMR90:Mesenchymal_Stem_Cell:Mesendoderm:hESC	5.674e-08	rs1529981	27
ENSG00000158717	RNF166	16	88762903	88772829	protein_coding	0.551621	0.602589	0	0	22	1.45603e-05	7.73748e-62	GTEx/v8/Cells_Cultured_fibroblasts:GTEx/v8/Skin_Sun_Exposed_Lower_leg	No	NA	1.241e-09	rs1805007	28
ENSG00000129993	CBFA2T3	16	88941266	89043612	protein_coding	0.45444	-1.30126	1	0.341	0	NA	NA	NA	No	NA	NA	rs1805007	28
ENSG00000205018	RP11-830F9.6	16	89006197	89017932	protein_coding	NA	NA	1	0.341	0	NA	NA	NA	No	NA	NA	rs1805007	28
ENSG00000176715	ACSF3	16	89154783	89222254	protein_coding	1.37226e-15	0.534683	1	0.964	3	3.14817e-05	4.58196e-15	GTEx/v8/Skin_Not_Sun_Exposed_Suprapubic:GTEx/v8/Skin_Sun_Exposed_Lower_leg	No	NA	1.424e-05	rs1805007	28
ENSG00000259803	SLC22A31	16	89262406	89268072	protein_coding	NA	NA	0	0	1	6.37861e-10	2.65732e-27	GTEx/v8/Cells_Cultured_fibroblasts:GTEx/v8/Skin_Not_Sun_Exposed_Suprapubic:GTEx/v8/Skin_Sun_Exposed_Lower_leg	No	NA	NA	rs1805007	28
ENSG00000170100	ZNF778	16	89284118	89295363	protein_coding	1.63414e-15	0.619663	0	0	1	9.88928e-05	2.77037e-10	GTEx/v8/Skin_Not_Sun_Exposed_Suprapubic	No	NA	NA	rs1805007	28
ENSG00000167522	ANKRD11	16	89334038	89556969	protein_coding	1	NA	7	8.89	0	NA	NA	NA	Yes	Left_Ventricle:Liver:Spleen:GM12878:IMR90:Mesenchymal_Stem_Cell:Mesendoderm:Trophoblast-like_Cell:hESC	2.235e-10	rs1805007	28
ENSG00000268218	AC137932.1	16	89334512	89339452	protein_coding	NA	NA	1	2.032	0	NA	NA	NA	No	NA	2.31e-05	rs1805007	28
ENSG00000197912	SPG7	16	89557325	89624176	protein_coding	1.38467e-18	-0.341443	4	2.957	0	NA	NA	NA	Yes	Left_Ventricle:Liver:Spleen:GM12878:IMR90:Mesenchymal_Stem_Cell:Mesendoderm:Trophoblast-like_Cell:hESC	2.235e-10	rs1805007	28
ENSG00000167526	RPL13	16	89627065	89630950	protein_coding	0.914867	0.778409	1	0.699	3	7.57656e-08	1.37077e-30	eQTLcatalogue/TwinsUK_ge_skin:GTEx/v8/Cells_Cultured_fibroblasts:GTEx/v8/Skin_Not_Sun_Exposed_Suprapubic:GTEx/v8/Skin_Sun_Exposed_Lower_leg	No	NA	8.73e-09	rs1805007	28
ENSG00000178773	CPNE7	16	89642176	89663654	protein_coding	1.63023e-13	NA	5	1.497	56	1.57888e-09	5.51585e-09	eQTLcatalogue/TwinsUK_ge_skin:GTEx/v8/Cells_Cultured_fibroblasts:GTEx/v8/Skin_Not_Sun_Exposed_Suprapubic:GTEx/v8/Skin_Sun_Exposed_Lower_leg	No	NA	2.401e-12	rs1805007	28
ENSG00000015413	DPEP1	16	89679716	89704839	protein_coding	0.000136493	-0.167373	22	8.843	0	NA	NA	NA	No	NA	3.685e-09	rs1805007	28
ENSG00000131165	CHMP1A	16	89710839	89724253	protein_coding	0.252037	0.2287	22	9.428	62	3.67935e-11	1.58921e-27	GTEx/v8/Cells_Cultured_fibroblasts:GTEx/v8/Skin_Not_Sun_Exposed_Suprapubic:GTEx/v8/Skin_Sun_Exposed_Lower_leg	No	NA	2.401e-12	rs1805007	28
ENSG00000167523	SPATA33	16	89724210	89737680	protein_coding	2.72893e-06	0.425958	29	9.428	1	5.35989e-06	0.00724933	GTEx/v8/Skin_Sun_Exposed_Lower_leg	No	NA	1.241e-09	rs1805007	28
ENSG00000185324	CDK10	16	89747145	89762772	protein_coding	2.33671e-10	-0.209288	15	9.067	120	3.82053e-23	3.31738e-55	eQTLcatalogue/TwinsUK_ge_skin:GTEx/v8/Cells_Cultured_fibroblasts:GTEx/v8/Skin_Not_Sun_Exposed_Suprapubic:GTEx/v8/Skin_Sun_Exposed_Lower_leg	No	NA	2.401e-12	rs1805007	28
ENSG00000260259	RP11-368I7.4	16	89749028	89752977	protein_coding	NA	NA	12	9.067	26	5.97375e-09	4.37879e-17	GTEx/v8/Cells_Cultured_fibroblasts:GTEx/v8/Skin_Sun_Exposed_Lower_leg	No	NA	3.792e-09	rs1805007	28
ENSG00000158792	SPATA2L	16	89762751	89768113	protein_coding	0.0469219	1.08873	6	2.974	28	2.42156e-14	1.23063e-17	GTEx/v8/Cells_Cultured_fibroblasts:GTEx/v8/Skin_Not_Sun_Exposed_Suprapubic:GTEx/v8/Skin_Sun_Exposed_Lower_leg	Yes	IMR90:Mesenchymal_Stem_Cell	3.366e-08	rs1805007	28
ENSG00000075399	VPS9D1	16	89773542	89787394	protein_coding	0.00176648	NA	12	3.465	114	1.67755e-10	3.40733e-25	eQTLcatalogue/TwinsUK_ge_skin:GTEx/v8/Cells_Cultured_fibroblasts:GTEx/v8/Skin_Not_Sun_Exposed_Suprapubic:GTEx/v8/Skin_Sun_Exposed_Lower_leg	Yes	IMR90:Mesenchymal_Stem_Cell	2.401e-12	rs1805007	28
ENSG00000158805	ZNF276	16	89786808	89807311	protein_coding	0.000257275	NA	19	4.408	86	4.25769e-18	2.12885e-14	eQTLcatalogue/TwinsUK_ge_skin:GTEx/v8/Cells_Cultured_fibroblasts:GTEx/v8/Skin_Not_Sun_Exposed_Suprapubic	Yes	IMR90:Mesenchymal_Stem_Cell	2.401e-12	rs1805007	28
ENSG00000187741	FANCA	16	89803957	89883065	protein_coding	2.08125e-34	NA	62	12.14	137	7.00441e-12	1.11355e-09	GTEx/v8/Cells_Cultured_fibroblasts:GTEx/v8/Skin_Not_Sun_Exposed_Suprapubic:GTEx/v8/Skin_Sun_Exposed_Lower_leg	Yes	IMR90	2.401e-12	rs1805007	28
ENSG00000204991	SPIRE2	16	89884587	89937727	protein_coding	1.12818e-10	-0.545172	17	8.361	82	1.22605e-25	2.73297e-43	eQTLcatalogue/TwinsUK_ge_skin:GTEx/v8/Cells_Cultured_fibroblasts:GTEx/v8/Skin_Not_Sun_Exposed_Suprapubic:GTEx/v8/Skin_Sun_Exposed_Lower_leg	No	NA	2.401e-12	rs1805007	28
ENSG00000141002	TCF25	16	89940000	89977792	protein_coding	0.0517783	NA	3	31	0	NA	NA	NA	No	NA	2.401e-12	rs1805007	28
ENSG00000258839	MC1R	16	89978527	89987385	protein_coding	3.24606e-07	0.608794	2	31	16	1.04985e-06	4.86813e-27	GTEx/v8/Cells_Cultured_fibroblasts:GTEx/v8/Skin_Not_Sun_Exposed_Suprapubic:GTEx/v8/Skin_Sun_Exposed_Lower_leg	No	NA	2.401e-12	rs1805007	28
ENSG00000198211	TUBB3	16	89985573	90002500	protein_coding	NA	0.143265	2	31	0	NA	NA	NA	No	NA	2.401e-12	rs1805007	28
ENSG00000258947	TUBB3	16	89987800	90005169	protein_coding	0.960789	0.143265	2	31	5	0.000220016	1.01149e-06	GTEx/v8/Skin_Sun_Exposed_Lower_leg	No	NA	2.401e-12	rs1805007	28
ENSG00000140995	DEF8	16	90014333	90034468	protein_coding	0.389991	1.45752	12	8.943	28	5.4206e-14	1.07473e-47	eQTLcatalogue/TwinsUK_ge_skin:GTEx/v8/Cells_Cultured_fibroblasts:GTEx/v8/Skin_Not_Sun_Exposed_Suprapubic:GTEx/v8/Skin_Sun_Exposed_Lower_leg	No	NA	1.126e-09	rs1805007	28
ENSG00000177946	CENPBD1	16	90036206	90038942	protein_coding	0.0200721	-0.392978	10	3.753	6	4.26267e-06	3.38801e-12	eQTLcatalogue/TwinsUK_ge_skin:GTEx/v8/Skin_Not_Sun_Exposed_Suprapubic:GTEx/v8/Skin_Sun_Exposed_Lower_leg	No	NA	2.572e-10	rs1805007	28
ENSG00000003249	DBNDD1	16	90071273	90086536	protein_coding	0.000234996	-0.663798	29	12.05	148	2.84847e-35	2.55151e-28	eQTLcatalogue/TwinsUK_ge_skin:GTEx/v8/Cells_Cultured_fibroblasts:GTEx/v8/Skin_Not_Sun_Exposed_Suprapubic:GTEx/v8/Skin_Sun_Exposed_Lower_leg	Yes	IMR90	2.401e-12	rs1805007	28
ENSG00000141013	GAS8	16	90086037	90111383	protein_coding	8.03532e-08	1.92719	13	5.894	114	1.35932e-10	1.39947e-17	eQTLcatalogue/TwinsUK_ge_skin:GTEx/v8/Cells_Cultured_fibroblasts:GTEx/v8/Skin_Not_Sun_Exposed_Suprapubic:GTEx/v8/Skin_Sun_Exposed_Lower_leg	Yes	IMR90	2.401e-12	rs1805007	28
ENSG00000221819	C16orf3	16	90095316	90096309	protein_coding	0.00279281	0.390816	3	5.894	1	7.75144e-06	8.34588e-11	GTEx/v8/Cells_Cultured_fibroblasts	No	NA	1.121e-08	rs1805007	28
ENSG00000126856	PRDM7	16	90122974	90158480	protein_coding	3.13626e-10	0.817071	1	5.93	0	NA	NA	NA	No	NA	NA	rs1805007	28
ENSG00000100106	TRIOBP	22	38093011	38172563	protein_coding	8.94617e-13	0.647747	0	0	1	4.11829e-05	2.51426e-23	GTEx/v8/Skin_Not_Sun_Exposed_Suprapubic	No	NA	NA	rs133018	29
ENSG00000100124	ANKRD54	22	38226862	38245334	protein_coding	0.0153085	-1.01038	0	0	7	1.39377e-05	8.56591e-56	GTEx/v8/Cells_Cultured_fibroblasts:GTEx/v8/Skin_Not_Sun_Exposed_Suprapubic:GTEx/v8/Skin_Sun_Exposed_Lower_leg	Yes	Liver	7.515e-36	rs133018	29
ENSG00000100129	EIF3L	22	38244875	38285414	protein_coding	0.938814	-0.839586	0	0	0	NA	NA	NA	Yes	Liver	7.515e-36	rs133018	29
ENSG00000100151	PICK1	22	38452318	38471708	protein_coding	0.555069	-0.905062	1	2.933	6	9.8657e-12	1.57521e-23	GTEx/v8/Skin_Not_Sun_Exposed_Suprapubic:GTEx/v8/Skin_Sun_Exposed_Lower_leg	Yes	IMR90:Mesenchymal_Stem_Cell:Mesendoderm:Trophoblast-like_Cell:hESC	7.515e-36	rs133018	29
ENSG00000100156	SLC16A8	22	38474141	38480100	protein_coding	0.110165	-0.553001	3	18.68	11	5.39442e-06	6.61436e-11	GTEx/v8/Skin_Sun_Exposed_Lower_leg	No	NA	6.895e-09	rs133018	29
ENSG00000128298	BAIAP2L2	22	38480896	38506677	protein_coding	0.000100358	-0.0426661	35	18.68	241	1.44507e-19	9.54387e-15	GTEx/v8/Cells_Cultured_fibroblasts:GTEx/v8/Skin_Not_Sun_Exposed_Suprapubic:GTEx/v8/Skin_Sun_Exposed_Lower_leg	No	NA	5.36e-36	rs133018	29
ENSG00000184381	PLA2G6	22	38507502	38601697	protein_coding	2.6604e-08	-0.781564	322	19.72	241	3.6665e-21	3.13301e-16	eQTLcatalogue/TwinsUK_ge_skin:GTEx/v8/Cells_Cultured_fibroblasts:GTEx/v8/Skin_Not_Sun_Exposed_Suprapubic:GTEx/v8/Skin_Sun_Exposed_Lower_leg	No	NA	5.36e-36	rs133018	29
ENSG00000185022	MAFF	22	38597889	38612518	protein_coding	0.0422011	0.00756749	87	19.72	238	4.72763e-21	1.86791e-16	GTEx/v8/Cells_Cultured_fibroblasts:GTEx/v8/Skin_Sun_Exposed_Lower_leg	No	NA	5.36e-36	rs133018	29
ENSG00000198792	TMEM184B	22	38615298	38669040	protein_coding	0.878341	-0.420833	75	17.38	251	2.88697e-24	1.47026e-25	eQTLcatalogue/TwinsUK_ge_skin:GTEx/v8/Cells_Cultured_fibroblasts:GTEx/v8/Skin_Not_Sun_Exposed_Suprapubic:GTEx/v8/Skin_Sun_Exposed_Lower_leg	Yes	Left_Ventricle:Liver:GM12878:IMR90:Mesenchymal_Stem_Cell:Mesendoderm:Trophoblast-like_Cell	5.36e-36	rs133018	29
ENSG00000213923	CSNK1E	22	38686697	38794527	protein_coding	0.967319	0.0809007	0	0	0	NA	NA	NA	Yes	Left_Ventricle:Liver:GM12878:IMR90:Mesenchymal_Stem_Cell:Trophoblast-like_Cell	7.515e-36	rs133018	29
ENSG00000168135	KCNJ4	22	38822332	38851205	protein_coding	0.825953	NA	0	0	0	NA	NA	NA	Yes	IMR90:Mesenchymal_Stem_Cell	NA	rs133018	29
ENSG00000100196	KDELR3	22	38864067	38879452	protein_coding	2.25895e-06	NA	0	0	0	NA	NA	NA	Yes	IMR90:Mesenchymal_Stem_Cell	NA	rs133018	29
ENSG00000100201	DDX17	22	38879445	38903665	protein_coding	NA	0.0241458	0	0	0	NA	NA	NA	Yes	Left_Ventricle:Liver:GM12878:IMR90:Mesenchymal_Stem_Cell:Mesendoderm:Trophoblast-like_Cell	7.515e-36	rs133018	29
ENSG00000100206	DMC1	22	38914954	38966291	protein_coding	0.18076	-0.72918	0	0	0	NA	NA	NA	Yes	IMR90:Mesenchymal_Stem_Cell:Mesendoderm:Trophoblast-like_Cell	7.515e-36	rs133018	29
ENSG00000184949	FAM227A	22	38974125	39052634	protein_coding	NA	NA	0	0	0	NA	NA	NA	Yes	Liver:GM12878:IMR90:Mesenchymal_Stem_Cell:Trophoblast-like_Cell	7.515e-36	rs133018	29
ENSG00000100211	CBY1	22	39052641	39069859	protein_coding	0.0274302	-0.331846	0	0	1	0.00011127	3.59315e-19	GTEx/v8/Skin_Not_Sun_Exposed_Suprapubic	Yes	Liver:GM12878:IMR90:Mesenchymal_Stem_Cell:Trophoblast-like_Cell	7.515e-36	rs133018	29
ENSG00000100216	TOMM22	22	39077953	39080818	protein_coding	0.785833	0.772188	0	0	0	NA	NA	NA	Yes	Liver:GM12878:IMR90:Mesenchymal_Stem_Cell:Trophoblast-like_Cell	7.515e-36	rs133018	29
ENSG00000100221	JOSD1	22	39081548	39097561	protein_coding	0.319905	-1.10562	0	0	57	1.40055e-05	6.30234e-26	GTEx/v8/Skin_Not_Sun_Exposed_Suprapubic	Yes	Left_Ventricle:Liver:GM12878:IMR90:Mesenchymal_Stem_Cell:Mesendoderm:Trophoblast-like_Cell:hESC	7.515e-36	rs133018	29
ENSG00000100226	GTPBP1	22	39101728	39134304	protein_coding	0.996189	-1.44819	0	0	0	NA	NA	NA	Yes	Left_Ventricle:Liver:GM12878:IMR90:Mesenchymal_Stem_Cell:Mesendoderm:Trophoblast-like_Cell:hESC	7.515e-36	rs133018	29
ENSG00000100298	APOBEC3H	22	39493229	39500072		0.637623	0.721717	0	0	1	6.42802e-05	0.000115437	GTEx/v8/Cells_Cultured_fibroblasts	No	NA	5.424e-09	rs133018	29
ENSG00000128285	MCHR1	22	41074754	41078818		0.00114839	-0.0810065	0	0	0	NA	NA	NA	Yes	IMR90	7.515e-36	rs133018	29

### Sheet: Abbreviations
Gene : ENSG ID
Symbol : Gene Symbol
Genomic locus : Index of genomic loci where mapped SNPs are from. This could contain more than one interval in the case that eQTLs are mapped to genes from distinct genomic risk loci.
chr : chromosome
start : Starting position of the gene
end : Ending position of the gene
status : Status of gene from Ensembl
type : Gene biotype from Ensembl
pLI : pLI score from ExAC database. The probability of being loss-of-function intolerant. The higher the score is, the more intolerant to loss-of-function mutations the gene is.
ncRVIS : Non-coding residual variation intolerance score. The higher the score is, the more intolerant to noncoding variants the gene is.
posMapSNPs (posMap): The number of SNPs mapped to gene based on positional mapping (after functional filtering if parameters are given).
posMapMaxCADD (posMap): The maximum CADD score of mapped SNPs by positional mapping.
eqtlMapSNPs (eqtlMap): The number of SNPs mapped to the gene based on eQTL mapping.
eqtlMapminP (eqtlMap): The minimum eQTL P-value of mapped SNPs.
eqtlMapminQ (eqtlMap): The minimum eQTL FDR of mapped SNPs.
eqtlMapts (eqtlMap): Tissue types of mapped eQTL SNPs.
ciMap (ciMap): "Yes" if the gene is mapped by chromatin interaction mapping.
ciMapts (ciMap): Tissue/cell types of mapped chromatin interactions.
minGwasP : The minimum P-value of mapped SNPs.
IndSigSNPs : rsID of the all independent significant SNPs of mapped SNPs.

### Sheet: Supplementary Table  3
Supplementary Table 3: Summary statistics for significant genes (P<2.64e-6) identified in the MAGMA gene based analysis
gene	chr	start	stop	N_SNPS	N	zstat	p	symbol
ENSG00000052723	1	115302100	115333306	50	66435	5.7045	5.8338e-09	SIKE1
ENSG00000009307	1	115249534	115311297	138	70937	5.6454	8.2413e-09	CSDE1
ENSG00000213281	1	115237090	115269515	50	69873	4.9777	3.2177e-07	NRAS
ENSG00000163357	1	154996300	155033406	71	73022	4.6487	1.6704e-06	DCST1
ENSG00000160685	1	154965127	155000998	54	73409	6.0046	9.5916e-10	ZBTB7B
ENSG00000163354	1	154980996	155016257	70	73857	5.4023	3.2899e-08	DCST2
ENSG00000138101	2	25590067	25906503	569	71750	6.0637	6.6513e-10	DTNB
ENSG00000138061	2	38284116	38347044	225	77837	4.7405	1.0662e-06	CYP1B1
ENSG00000068024	2	239959864	240333348	1427	75201	5.1772	1.1264e-07	HDAC4
ENSG00000213828	2	240073493	240094053	97	74776	4.9231	4.2591e-07	AC017028.1
ENSG00000095015	5	56101401	56201979	280	78606	5.0823	1.8647e-07	MAP3K1
ENSG00000155846	5	149099861	149244585	484	79519	5.3204	5.177e-08	PPARGC1B
ENSG00000008083	6	15236527	15532252	943	73353	7.916	1.2266e-15	JARID2
ENSG00000183784	9	203108	225893	131	79085	6.5563	2.7581e-11	C9orf66
ENSG00000107099	9	204854	475259	1472	78228	5.6487	8.0855e-09	DOCK8
ENSG00000264545	9	21792635	22042985	589	71895	9.3382	4.898e-21	RP11-145E5.5
ENSG00000224854	9	21957137	21977738	35	71966	7.7712	3.8858e-15	C9orf53
ENSG00000099810	9	21792542	21941646	365	73324	7.6182	1.2863e-14	MTAP
ENSG00000147889	9	21957751	22005300	90	66367	7.5217	2.7034e-14	CDKN2A
ENSG00000147883	9	21992902	22019362	62	64385	6.9315	2.0816e-12	CDKN2B
ENSG00000013588	12	13033716	13080871	163	74098	7.4851	3.5749e-14	GPRC5A
ENSG00000049130	12	88876570	88984628	223	75184	4.765	9.4432e-07	KITLG
ENSG00000054654	14	64309683	64703165	1112	77059	6.0624	6.7066e-10	SYNE2
ENSG00000003249	16	90061273	90096536	153	78079	4.6107	2.0068e-06	DBNDD1
ENSG00000184381	22	38497502	38611697	421	78536	7.8445	2.1726e-15	PLA2G6
ENSG00000198792	22	38605298	38679040	209	71795	6.9924	1.3516e-12	TMEM184B
ENSG00000128298	22	38470896	38516677	118	74909	6.88	2.9937e-12	BAIAP2L2
ENSG00000185022	22	38587889	38622518	111	75998	6.1094	5e-10	MAFF
ENSG00000108021	10	5716801	5815703	349	70113	5.7771	3.7995e-09	FAM208B
ENSG00000057608	10	5797186	5894095	344	70686	5.1439	1.3454e-07	GDI2
ENSG00000085274	3	169480619	169517504	78	66279	4.8439	6.3661e-07	MYNN
ENSG00000184378	3	169474709	169497683	50	64132	4.8287	6.8701e-07	ACTRT3
ENSG00000182257	22	46435358	46460024	70	74714	4.5751	2.3795e-06	C22orf26

### Sheet: Supplementary Table  4
Supplementary Table 4: Summary statistics for top 10 gene sets identified in the MAGMA gene set analysis
gene set	no of genes	beta	beta_standardized	se	p	pbon
GOBP_MODULATION_OF_MICROTUBULE_CYTOSKELETON_INVOLVED_IN_CEREBRAL_CORTEX_RADIAL_GLIA_GUIDED_MIGRATION	3	2.5298	0.031859	0.49029	1.2505e-07	0.00212648
SHARMA_ASTROCYTOMA_WITH_NF1_SYNDROM	5	2.2055	0.035855	0.46143	8.8539e-07	0.0150552
GOBP_REGULATION_OF_CATALYTIC_ACTIVITY	1670	0.10645	0.030203	0.023114	2.0731e-06	0.0352489
REACTOME_RUNX3_REGULATES_P14_ARF	9	1.4423	0.031455	0.33303	7.4699e-06	0.127003
GOBP_POSITIVE_REGULATION_OF_CATALYTIC_ACTIVITY	1001	0.1201	0.026889	0.029114	1.8615e-05	0.316474
GOBP_FC_EPSILON_RECEPTOR_SIGNALING_PATHWAY	22	0.83347	0.028409	0.20732	2.9209e-05	0.496553
GOBP_POSITIVE_REGULATION_OF_MITOCHONDRION_ORGANIZATION	73	0.37984	0.023552	0.095417	3.4496e-05	0.586398
GOBP_POSITIVE_REGULATION_OF_LOCOMOTION	533	0.15474	0.025608	0.038977	3.6079e-05	0.613271
MIKKELSEN_PARTIALLY_REPROGRAMMED_TO_PLURIPOTENCY	9	1.2065	0.026312	0.30488	3.8077e-05	0.647195
PID_RANBP2_PATHWAY	11	1.178	0.028401	0.29873	4.0329e-05	0.685432

### Sheet: Supplementary Table  5
Supplementary Table 5: Summary of gene enrichment tests of 248 prioritized genes (adjusted P < 0.05)
category	gene set	no of genes in gene set	no of overlapped genes	p	adjP	genes
Chemical_and_Genetic_pertubation	NIKOLSKY_BREAST_CANCER_16Q24_AMPLICON	50	22	3.04645e-29	1.03732e-25	RNF166:ACSF3:ANKRD11:CPNE7:DPEP1:CHMP1A:SPATA33:CDK10:SPATA2L:VPS9D1:ZNF276:FANCA:SPIRE2:TCF25:MC1R:TUBB3:TUBB3:DEF8:CENPBD1:DBNDD1:GAS8:C16orf3:PRDM7
Curated_gene_sets	NIKOLSKY_BREAST_CANCER_16Q24_AMPLICON	50	22	3.04645e-29	1.97867e-25	RNF166:ACSF3:ANKRD11:CPNE7:DPEP1:CHMP1A:SPATA33:CDK10:SPATA2L:VPS9D1:ZNF276:FANCA:SPIRE2:TCF25:MC1R:TUBB3:TUBB3:DEF8:CENPBD1:DBNDD1:GAS8:C16orf3:PRDM7
Positional_gene_sets	chr16q24	76	23	5.05e-26	1.515e-23	RNF166:ACSF3:ANKRD11:RPL13:CPNE7:DPEP1:CHMP1A:SPATA33:CDK10:SPATA2L:VPS9D1:ZNF276:FANCA:SPIRE2:TCF25:MC1R:TUBB3:TUBB3:DEF8:CENPBD1:DBNDD1:GAS8:C16orf3:PRDM7
GWAScatalog	Cutaneous malignant melanoma	58	21	9.15371e-26	4.05052e-22	DCST2:DTNB:RMDN2:CYP1B1:PPARGC1B:AHR:MKLN1:MTAP:CDKN2B:TMEM38B:RAD23B:KLF4:TPCN2:CCND1:GPRC5A:SYNE2:FTO:CDK10:MC1R:TUBB3:TUBB3:BAIAP2L2
Chemical_and_Genetic_pertubation	NIKOLSKY_BREAST_CANCER_1Q21_AMPLICON	37	17	3.00637e-23	5.11835e-20	PMVK:PBXIP1:SHC1:CKS1B:FLAD1:LENEP:ZBTB7B:DCST2:DCST1:ADAM15:EFNA4:EFNA3:EFNA1:SLC50A1:DPM3:MUC1:THBS3:CKS1B
Curated_gene_sets	NIKOLSKY_BREAST_CANCER_1Q21_AMPLICON	37	17	3.00637e-23	9.7632e-20	PMVK:PBXIP1:SHC1:CKS1B:FLAD1:LENEP:ZBTB7B:DCST2:DCST1:ADAM15:EFNA4:EFNA3:EFNA1:SLC50A1:DPM3:MUC1:THBS3:CKS1B
GWAScatalog	Nevus count or cutaneous melanoma	49	18	2.23959e-22	4.9551e-19	DCST2:DTNB:CYP1B1:HDAC4:C4orf19:PPARGC1B:JARID2:ASAP1:DOCK8:MTAP:TPCN2:CCND1:GPRC5A:SYNE2:FMN1:FTO:MC1R:PLA2G6
GWAScatalog	Nevus count	12	10	4.83378e-18	7.12983e-15	CYP1B1:HDAC4:PPARGC1B:IRF4:DOCK8:MTAP:GPRC5A:KITLG:FMN1:PLA2G6
GWAScatalog	Red vs. brown/black hair color	16	10	5.61452e-16	6.21107e-13	FTO:DPEP1:CHMP1A:CDK10:FANCA:SPIRE2:TCF25:MC1R:TUBB3:TUBB3:DEF8
Positional_gene_sets	chr14q23	56	14	5.41304e-15	6.45361e-13	HIF1A:SNAPC1:PPP2R5E:SGPP1:SYNE2:ESR2:MTHFD1:ZBTB25:AKAP5:ZBTB1:PPP1R36:CHURC1:CHURC1-FNTB:FNTB:RAB15
Positional_gene_sets	chr5q32	45	13	6.45361e-15	6.45361e-13	AFAP1L1:GRPEL2:PCYOX1L:CSNK1A1:ARHGEF37:PPARGC1B:PDE6A:SLC26A2:TIGD6:HMGXB3:PDGFRB:CDX1:TCOF1
GWAScatalog	Melanoma	39	13	7.66974e-16	6.78772e-13	RMDN2:CYP1B1:IRF4:EXOC2:MTAP:CDKN2A:TMEM38B:RAD23B:CCND1:FTO:CDK10:MC1R:PLA2G6
Positional_gene_sets	chr22q13	182	21	1.20552e-14	9.04143e-13	TRIOBP:ANKRD54:EIF3L:PICK1:SLC16A8:BAIAP2L2:PLA2G6:MAFF:TMEM184B:CSNK1E:KCNJ4:KDELR3:DDX17:DMC1:FAM227A:CBY1:TOMM22:JOSD1:GTPBP1:APOBEC3H:MCHR1
Positional_gene_sets	chr1p13	115	17	6.99486e-14	4.19692e-12	RSBN1:AP4B1:DCLRE1B:HIPK1:TRIM33:BCAS2:DENND2C:AMPD1:NRAS:CSDE1:SIKE1:SYCP1:TSHB:TSPAN2:SLC22A15:TTF2:TRIM45
GWAScatalog	Low tan response	21	10	2.34167e-14	1.72698e-11	PPARGC1B:IRF4:TPCN2:CHMP1A:FANCA:SPIRE2:MC1R:DEF8:DBNDD1:PRDM7
Chemical_and_Genetic_pertubation	ROYLANCE_BREAST_CANCER_16Q_COPY_NUMBER_UP	61	14	1.98697e-14	2.25522e-11	RBL2:AKTIP:RPGRIP1L:FTO:IRX3:ZNF276:FANCA:SPIRE2:TCF25:MC1R:DEF8:DBNDD1:GAS8:PRDM7
Curated_gene_sets	ROYLANCE_BREAST_CANCER_16Q_COPY_NUMBER_UP	61	14	1.98697e-14	4.3018e-11	RBL2:AKTIP:RPGRIP1L:FTO:IRX3:ZNF276:FANCA:SPIRE2:TCF25:MC1R:DEF8:DBNDD1:GAS8:PRDM7
GWAScatalog	Blond vs. brown/black hair color	138	18	1.17798e-13	7.44654e-11	HDAC4:MAP3K1:PLK2:IRF4:EXOC2:DOCK8:TMEM38B:SOX6:TPCN2:CCND1:TMTC3:KITLG:SYNE2:CDK10:SPATA2L:TCF25:MC1R:DBNDD1
GWAScatalog	Body fat distribution (trunk fat ratio)	179	19	1.05553e-12	5.83842e-10	PMVK:PBXIP1:SHC1:CKS1B:FLAD1:LENEP:ZBTB7B:DCST2:DCST1:ADAM15:EFNA4:EFNA3:EFNA1:DPM3:MUC1:THBS3:NCOA1:EFR3B:CKS1B:FTO
GWAScatalog	Brown vs. black hair color	32	10	3.7988e-12	1.86774e-09	MAP3K1:IRF4:EXOC2:TPCN2:TMTC3:KITLG:CDK10:TCF25:MC1R:DEF8
Positional_gene_sets	chr9p21	47	10	2.58925e-10	1.29463e-08	MLLT3:IFNA16:IFNA17:KLHL9:IFNA13:IFNA1:IFNE:MTAP:CDKN2A:CDKN2B
GWAScatalog	Body fat distribution (leg fat ratio)	167	17	3.34781e-11	1.34673e-08	PMVK:PBXIP1:SHC1:CKS1B:FLAD1:LENEP:ZBTB7B:DCST2:DCST1:ADAM15:EFNA4:EFNA3:EFNA1:DPM3:MUC1:THBS3:CKS1B:FTO
GWAScatalog	Prostate cancer	273	21	3.34496e-11	1.34673e-08	ADAR:KCNN3:PMVK:PBXIP1:SHC1:CKS1B:FLAD1:LENEP:ZBTB7B:DCST2:DCST1:ADAM15:EFNA4:EFNA3:EFNA1:SLC50A1:DPM3:CKS1B:HAUS6:RAD23B:KLF4:ESR2
Positional_gene_sets	chr16q12	35	9	3.32472e-10	1.42488e-08	TOX3:RBL2:AKTIP:RPGRIP1L:FTO:IRX3:IRX5:IRX6:MMP2
GWAScatalog	Breast cancer	177	17	8.46613e-11	3.12189e-08	AP4B1:DCLRE1B:HIPK1:NCOA1:MAP3K1:MIER3:RAB3C:RANBP9:CDKN2A:CDKN2B:RAD23B:KLF4:CCND1:FGF19:TOX3:FTO:PLA2G6
GWAScatalog	Brain morphology (MOSTest)	1049	40	2.21644e-10	7.54444e-08	KCNN3:DCST2:DCST1:ADAM15:EFNA4:EFNA3:EFNA1:SLC50A1:DPM3:MUC1:THBS3:MAP3K1:SETD9:MIER3:RAD23B:TOX3:CPNE7:DPEP1:CHMP1A:SPATA33:CDK10:SPATA2L:VPS9D1:ZNF276:FANCA:SPIRE2:TCF25:MC1R:TUBB3:TUBB3:DEF8:DBNDD1:GAS8:PRDM7:TRIOBP:ANKRD54:EIF3L:PICK1:SLC16A8:BAIAP2L2:PLA2G6
Positional_gene_sets	chr1q21	203	16	5.60653e-09	2.10245e-07	ATP8B2:UBE2Q1:ADAR:KCNN3:PMVK:PBXIP1:SHC1:CKS1B:FLAD1:LENEP:ZBTB7B:DCST2:DCST1:ADAM15:EFNA4:EFNA3:CKS1B
GWAScatalog	Basal cell carcinoma	83	11	6.56076e-09	2.07367e-06	ZBTB7B:CYP1B1:PPARGC1B:IRF4:EXOC2:CDKN2A:CDKN2B:CHMP1A:SPIRE2:MC1R:DEF8
Positional_gene_sets	chr8q13	32	7	1.10545e-07	3.68482e-06	NCOA2:TRAM1:LACTB2:XKR9:EYA1:RP11-383H13.1:MSC
Positional_gene_sets	chr5q11	36	7	2.62774e-07	7.88323e-06	PPAP2A:IL6ST:MAP3K1:SETD9:MIER3:PLK2:RAB3C
GWAScatalog	Youthful appearance (self-reported)	60	9	5.31066e-08	1.56665e-05	MAP3K1:IRF4:MKLN1:GSDMC:DOCK8:KITLG:SYNE2:FMN1:MC1R
GWAScatalog	Cortical thickness (min-P)	104	11	7.20698e-08	1.99318e-05	KCNN3:DCST2:DCST1:ADAM15:EFNA4:EFNA3:EFNA1:SLC50A1:DPM3:MUC1:THBS3
GWAScatalog	Hair morphology traits	5	4	1.16674e-07	3.03696e-05	IRF4:SPG7:FANCA:MC1R
Positional_gene_sets	chr2p23	92	9	2.20884e-06	6.02411e-05	ITSN2:NCOA1:DNAJC27:EFR3B:DNMT3A:DTNB:KIF3C:DRC1:OTOF
GWAScatalog	Body mass index (age>50)	53	8	2.83253e-07	6.96331e-05	NCOA1:DNAJC27:EFR3B:DNMT3A:DTNB:AKTIP:FTO:IRX3
GWAScatalog	Brown vs. non-brown hair color	6	4	3.46592e-07	7.66834e-05	IRF4:TPCN2:KITLG:MC1R
GWAScatalog	Light vs. dark hair color	6	4	3.46592e-07	7.66834e-05	IRF4:TPCN2:KITLG:MC1R
GWAScatalog	Squamous cell carcinoma	27	6	8.37883e-07	0.000176554	IRF4:DTNBP1:SPATA33:MC1R:TUBB3:TUBB3:DEF8
GWAScatalog	Autism	16	5	1.1277e-06	0.000226821	TRIM33:BCAS2:DENND2C:AMPD1:NRAS
GWAScatalog	Keratinocyte cancer (MTAG)	45	7	1.29855e-06	0.000249829	ZBTB7B:CYP1B1:PPARGC1B:IRF4:ZNF276:MC1R:DEF8
GWAScatalog	Skin pigmentation traits	8	4	1.58589e-06	0.000280703	IRF4:SPATA33:FANCA:MC1R
GWAScatalog	Tanning	8	4	1.58589e-06	0.000280703	PPARGC1B:IRF4:EXOC2:MC1R
GWAScatalog	Sleep duration	52	7	3.55486e-06	0.000605009	KDELR3:DDX17:DMC1:CBY1:TOMM22:JOSD1:GTPBP1
Chemical_and_Genetic_pertubation	AGUIRRE_PANCREATIC_CANCER_COPY_NUMBER_DN	228	14	1.10134e-06	0.000937515	KIAA0020:HAUS6:KLHL9:MTAP:CEP290:KITLG:DUSP6:CSNK1E:KDELR3:DMC1:CBY1:TOMM22:JOSD1:GTPBP1
GWAScatalog	Body mass index x sex x age interaction (4df test)	80	8	6.93859e-06	0.00113716	NCOA1:DNAJC27:EFR3B:DNMT3A:DTNB:AKTIP:FTO:IRX3
GWAScatalog	Black vs. red hair color	4	3	7.58648e-06	0.00119893	IRF4:EXOC2:MC1R
GWAScatalog	Body mass index (age <50)	39	6	8.14965e-06	0.00124352	NCOA1:DNAJC27:EFR3B:DNMT3A:DTNB:FTO
GWAScatalog	Cortical surface area (min-P)	172	11	1.08444e-05	0.00159955	KCNN3:DCST2:DCST1:ADAM15:EFNA4:EFNA3:EFNA1:SLC50A1:DPM3:MUC1:THBS3
Positional_gene_sets	chr6p23	7	3	6.4562e-05	0.00161405	RANBP9:RNF182:CD83
Curated_gene_sets	AGUIRRE_PANCREATIC_CANCER_COPY_NUMBER_DN	228	14	1.10134e-06	0.0017883	KIAA0020:HAUS6:KLHL9:MTAP:CEP290:KITLG:DUSP6:CSNK1E:KDELR3:DMC1:CBY1:TOMM22:JOSD1:GTPBP1
Positional_gene_sets	chr12q21	59	6	9.14341e-05	0.00211002	CEP290:TMTC3:KITLG:DUSP6:POC1B:GALNT4:POC1B-GALNT4
GWAScatalog	Blond vs non-blond hair color	5	3	1.87912e-05	0.00218818	IRF4:TPCN2:KITLG
GWAScatalog	Blond vs. brown hair color	5	3	1.87912e-05	0.00218818	TPCN2:KITLG:MC1R
GWAScatalog	Breast cancer (early onset)	5	3	1.87912e-05	0.00218818	MAP3K1:CCND1:TOX3
GWAScatalog	Facial pigmentation	5	3	1.87912e-05	0.00218818	IRF4:SPATA33:MC1R
GWAScatalog	Facial pigmentation measurement (polar light)	5	3	1.87912e-05	0.00218818	PPARGC1B:CDKN2B:MC1R
GWAScatalog	Facial pigmentation measurement (UV light)	5	3	1.87912e-05	0.00218818	PPARGC1B:CDKN2B:MC1R
GWAScatalog	Response to tofacitinib treatment (herpes zoster)	5	3	1.87912e-05	0.00218818	CD83:TOX3:ACSF3
GWAScatalog	Response to tofacitinib treatment (herpes zoster)(time to event)	5	3	1.87912e-05	0.00218818	CD83:TOX3:ACSF3
Positional_gene_sets	chr9p24	38	5	0.000103618	0.00222038	FOXD4:C9orf66:DOCK8:DMRT1:KIAA0020
GO_mf	GOMF_TYPE_I_INTERFERON_RECEPTOR_BINDING	17	5	1.58137e-06	0.00280219	IFNA16:IFNA17:IFNA13:IFNA1:IFNE
Positional_gene_sets	chr5q33	65	6	0.000157513	0.00315026	ADAM19:RNF145:UBLCP1:C5orf54:SLU7:PTTG1
Chemical_and_Genetic_pertubation	NIKOLSKY_BREAST_CANCER_8Q12_Q22_AMPLICON	128	10	4.70236e-06	0.00320231	NCOA2:TRAM1:LACTB2:XKR9:EYA1:MSC:TRPA1:TCEB1:TMEM70:LY96
GWAScatalog	Breast cancer	15	4	2.88688e-05	0.0032755	ZBTB7B:CDKN2A:CDKN2B:TPCN2
GWAScatalog	Cutaneous squamous cell carcinoma	31	5	3.76569e-05	0.00406419	IRF4:AHR:TCF25:MC1R:TUBB3:TUBB3
GWAScatalog	Diffuse large B cell lymphoma	6	3	3.72358e-05	0.00406419	ITSN2:NCOA1:EXOC2
KEGG	KEGG_AUTOIMMUNE_THYROID_DISEASE	32	5	4.41795e-05	0.0041087	TSHB:IFNA16:IFNA17:IFNA13:IFNA1
KEGG	KEGG_RIG_I_LIKE_RECEPTOR_SIGNALING_PATHWAY	69	7	2.39539e-05	0.0041087	SIKE1:MAP3K1:IFNA16:IFNA17:IFNA13:IFNA1:IFNE
Positional_gene_sets	chr15q25	70	6	0.000237423	0.00445169	WDR73:NMB:AKAP13:KLHL25:MRPL46:MRPS11
Positional_gene_sets	chr1q22	48	5	0.000319448	0.00563733	EFNA1:SLC50A1:DPM3:MUC1:THBS3
Curated_gene_sets	NIKOLSKY_BREAST_CANCER_8Q12_Q22_AMPLICON	128	10	4.70236e-06	0.00610837	NCOA2:TRAM1:LACTB2:XKR9:EYA1:MSC:TRPA1:TCEB1:TMEM70:LY96
Chemical_and_Genetic_pertubation	CAIRO_PML_TARGETS_BOUND_BY_MYC_DN	12	4	1.07819e-05	0.00611875	PDGFRB:CDKN2A:CDKN2B:CCND1
GWAScatalog	Cortical thickness (MOSTest)	211	11	7.14435e-05	0.00752709	KCNN3:DCST2:DCST1:ADAM15:EFNA4:EFNA3:EFNA1:SLC50A1:DPM3:MUC1:THBS3
GWAScatalog	Non-melanoma skin cancer	19	4	7.88209e-05	0.00811122	IRF4:EXOC2:CDKN2B:MC1R
Positional_gene_sets	chr5q34	13	3	0.000499111	0.00831851	CCNG1:NUDCD2:HMMR
Curated_gene_sets	CAIRO_PML_TARGETS_BOUND_BY_MYC_DN	12	4	1.07819e-05	0.0116715	PDGFRB:CDKN2A:CDKN2B:CCND1
GWAScatalog	Hemoglobin levels	304	13	0.000120955	0.0121642	SHC1:GMPR:GPRC5A:ESR2:CHURC1-FNTB:FNTB:ANKRD11:DPEP1:CHMP1A:SPATA33:CDK10:SPATA2L:FANCA:MC1R
Wikipathways	WP_PI3KAKT_SIGNALING_PATHWAY	328	15	1.67561e-05	0.0122822	NRAS:EFNA4:EFNA3:EFNA1:THBS3:PDGFRB:IFNA16:IFNA17:IFNA13:IFNA1:CCND1:FGF19:KITLG:PPP2R5E:RBL2
GWAScatalog	Erythrocyte cadmium concentration in never smokers	9	3	0.000152108	0.0145774	TRAM1:LACTB2:XKR9
GWAScatalog	Inflammatory bowel disease	538	18	0.00014888	0.0145774	PMVK:PBXIP1:SHC1:EFNA3:EFNA1:SLC50A1:DPM3:MUC1:THBS3:DNAJC27:EFR3B:DNMT3A:TCOF1:UBLCP1:IRF4:AHR:CDKN2A:CDKN2B
GWAScatalog	Testicular cancer	2	2	0.000154833	0.0145774	DMRT1:KITLG
Curated_gene_sets	WP_PI3KAKT_SIGNALING_PATHWAY	328	15	1.67561e-05	0.0155472	NRAS:EFNA4:EFNA3:EFNA1:THBS3:PDGFRB:IFNA16:IFNA17:IFNA13:IFNA1:CCND1:FGF19:KITLG:PPP2R5E:RBL2
Chemical_and_Genetic_pertubation	ZHENG_BOUND_BY_FOXP3	481	18	3.59001e-05	0.0174628	IL6ST:MAP3K1:ADAM19:IRF4:EXOC2:JARID2:AHR:MLLT3:BTBD10:DUSP6:HIF1A:SYNE2:ZBTB25:ZBTB1:CHURC1:AKAP13:RBL2:ANKRD11
Positional_gene_sets	chr9q31	63	5	0.00112719	0.0177977	TMEM38B:RAD23B:KLF4:IKBKAP:FAM206A
TF_targets	BANP_TARGET_GENES	636	21	5.02133e-05	0.0186626	CSDE1:SHC1:CKS1B:DNAJC27:CKS1B:SLU7:CCNG1:MTAP:BTBD10:EMP1:MTHFD1:CHURC1:CHURC1-FNTB:FNTB:WDR73:RPGRIP1L:FTO:GAS8:ANKRD54:EIF3L:MAFF:FAM227A:CBY1
TF_targets	PRDM4_TARGET_GENES	488	18	4.33088e-05	0.0186626	TTF2:UBE2Q1:EFNA4:PRKD3:CCNG1:NUDCD2:HMMR:RANBP9:JARID2:EYA1:MLLT3:EMP1:DUSP6:PPP2R5E:AKAP13:IRX3:ACSF3:DBNDD1
TF_targets	TATA_C	277	13	4.72662e-05	0.0186626	TSHB:SLC50A1:PPAP2A:PPARGC1B:PDGFRB:CDX1:JARID2:EYA1:GPRC5D:KITLG:PPP2R5E:ESR2:RAB15
GWAScatalog	Multiple myeloma	24	4	0.000205763	0.0189687	DTNB:JARID2:DTNBP1:CDKN2A
GWAScatalog	Hemoglobin	322	13	0.000213	0.0192352	ZBTB7B:GMPR:MLLT3:SOX6:GPRC5A:ESR2:CHURC1-FNTB:FNTB:FMN1:AKAP13:TOX3:DPEP1:MAFF:FAM227A
Curated_gene_sets	KEGG_RIG_I_LIKE_RECEPTOR_SIGNALING_PATHWAY	69	7	2.39539e-05	0.0194475	SIKE1:MAP3K1:IFNA16:IFNA17:IFNA13:IFNA1:IFNE
TF_targets	BARX2_TARGET_GENES	1588	38	7.22501e-05	0.0201397	AP4B1:DCLRE1B:TTF2:TRIM45:PBXIP1:SHC1:CKS1B:FLAD1:CKS1B:PCYOX1L:SLC26A2:TCOF1:SLU7:CCNG1:EXOC2:NCOA2:TCEB1:TMEM70:KIAA0020:MTAP:BTBD10:PPP6R3:POC1B:GALNT4:POC1B-GALNT4:PPP2R5E:ESR2:MTHFD1:FMN1:MRPL46:MRPS11:RBL2:AKTIP:RPGRIP1L:FTO:ANKRD11:ANKRD54:PICK1:PLA2G6:TOMM22
Positional_gene_sets	chr2p22	39	4	0.00137596	0.0206394	PRKD3:QPCT:RMDN2:CYP1B1
Curated_gene_sets	REACTOME_TRAF6_MEDIATED_IRF7_ACTIVATION	30	5	3.19056e-05	0.0230252	SIKE1:IFNA16:IFNA17:IFNA13:IFNA1
Curated_gene_sets	ZHENG_BOUND_BY_FOXP3	481	18	3.59001e-05	0.0233171	IL6ST:MAP3K1:ADAM19:IRF4:EXOC2:JARID2:AHR:MLLT3:BTBD10:DUSP6:HIF1A:SYNE2:ZBTB25:ZBTB1:CHURC1:AKAP13:RBL2:ANKRD11
Wikipathways	WP_FTO_OBESITY_VARIANT_MECHANISM	8	3	0.000102348	0.025007	FTO:IRX3:IRX5
Wikipathways	WP_OVERVIEW_OF_INTERFERONSMEDIATED_SIGNALING_PATHWAY	36	5	7.94179e-05	0.025007	IFNA16:IFNA17:IFNA13:IFNA1:IFNE
Curated_gene_sets	KEGG_AUTOIMMUNE_THYROID_DISEASE	32	5	4.41795e-05	0.026086	TSHB:IFNA16:IFNA17:IFNA13:IFNA1
GWAScatalog	Heel bone mineral density	671	20	0.00029652	0.026242	HIPK1:THBS3:DNMT3A:PRKD3:HDAC4:PPAP2A:MKLN1:XKR9:EYA1:DOCK8:KLF4:SOX6:TPCN2:EMP1:ZBTB25:FTO:IRX5:MMP2:SPG7:FAM227A
GWAScatalog	Waist circumference adjusted for body mass index	624	19	0.000323118	0.0280352	KCNN3:DCST2:NCOA1:EFR3B:DNMT3A:DTNB:MAP3K1:XKR9:MSC:ASAP1:KIAA0020:TMEM38B:AKAP13:ANKRD11:CDK10:ZNF276:DBNDD1:MAFF:TMEM184B
Curated_gene_sets	PID_BETA_CATENIN_NUC_PATHWAY	78	7	5.3344e-05	0.0288724	CDX1:NCOA2:CDKN2A:KLF4:CCND1:MMP2:CBY1
GWAScatalog	Hair color	49	5	0.000352172	0.0299685	IRF4:TPCN2:KITLG:RNF166:MC1R
GWAScatalog	Alopecia areata	76	6	0.000372064	0.0310638	RSBN1:AP4B1:DCLRE1B:HIPK1:IRF4:EXOC2
GO_bp	GOBP_REGULATION_OF_PEPTIDYL_SERINE_PHOSPHORYLATION_OF_STAT_PROTEIN	23	5	8.08939e-06	0.0313504	IFNA16:IFNA17:IFNA13:IFNA1:IFNE
GO_bp	GOBP_RESPONSE_TO_ORGANIC_CYCLIC_COMPOUND	886	28	6.00376e-06	0.0313504	PMVK:DNMT3A:CYP1B1:PPAP2A:PPARGC1B:PDGFRB:CD83:DTNBP1:AHR:NCOA2:TRPA1:IFNA16:IFNA17:IFNA13:IFNA1:IFNE:MTAP:CDKN2B:TMEM38B:TPCN2:CCND1:FGF19:KITLG:DUSP6:ESR2:MMP2:GNAO1:DDX17
KEGG	KEGG_CYTOSOLIC_DNA_SENSING_PATHWAY	53	5	0.000509003	0.0315582	ADAR:IFNA16:IFNA17:IFNA13:IFNA1
Canonical_Pathways	KEGG_RIG_I_LIKE_RECEPTOR_SIGNALING_PATHWAY	69	7	2.39539e-05	0.0328628	SIKE1:MAP3K1:IFNA16:IFNA17:IFNA13:IFNA1:IFNE
Canonical_Pathways	REACTOME_TRAF6_MEDIATED_IRF7_ACTIVATION	30	5	3.19056e-05	0.0328628	SIKE1:IFNA16:IFNA17:IFNA13:IFNA1
Canonical_Pathways	WP_PI3KAKT_SIGNALING_PATHWAY	328	15	1.67561e-05	0.0328628	NRAS:EFNA4:EFNA3:EFNA1:THBS3:PDGFRB:IFNA16:IFNA17:IFNA13:IFNA1:CCND1:FGF19:KITLG:PPP2R5E:RBL2
Canonical_Pathways	KEGG_AUTOIMMUNE_THYROID_DISEASE	32	5	4.41795e-05	0.0329666	TSHB:IFNA16:IFNA17:IFNA13:IFNA1
Canonical_Pathways	PID_BETA_CATENIN_NUC_PATHWAY	78	7	5.3344e-05	0.0329666	CDX1:NCOA2:CDKN2A:KLF4:CCND1:MMP2:CBY1
Chemical_and_Genetic_pertubation	LEE_NEURAL_CREST_STEM_CELL_DN	114	8	9.16536e-05	0.0346756	EFNA1:PLK2:TCEB1:HAUS6:CEP290:DUSP6:SYNE2:MAFF
Chemical_and_Genetic_pertubation	TSAI_RESPONSE_TO_IONIZING_RADIATION	144	9	8.25839e-05	0.0346756	PTTG1:CCNG1:IRF4:CD83:AHR:MSC:KLF4:DUSP6:AKAP5
GWAScatalog	Cutaneous nevi	3	2	0.000460671	0.0364012	MTAP:PLA2G6
GWAScatalog	Femoral neck section modulus	3	2	0.000460671	0.0364012	PPP6R3:GAL
GWAScatalog	Lymphoma	3	2	0.000460671	0.0364012	RNF182:JARID2
KEGG	KEGG_REGULATION_OF_AUTOPHAGY	34	4	0.000814504	0.0378744	IFNA16:IFNA17:IFNA13:IFNA1
Curated_gene_sets	TSAI_RESPONSE_TO_IONIZING_RADIATION	144	9	8.25839e-05	0.038313	PTTG1:CCNG1:IRF4:CD83:AHR:MSC:KLF4:DUSP6:AKAP5
Curated_gene_sets	WP_OVERVIEW_OF_INTERFERONSMEDIATED_SIGNALING_PATHWAY	36	5	7.94179e-05	0.038313	IFNA16:IFNA17:IFNA13:IFNA1:IFNE
Curated_gene_sets	LEE_NEURAL_CREST_STEM_CELL_DN	114	8	9.16536e-05	0.0391029	EFNA1:PLK2:TCEB1:HAUS6:CEP290:DUSP6:SYNE2:MAFF
Curated_gene_sets	REACTOME_RUNX3_REGULATES_P14_ARF	8	3	0.000102348	0.0391029	HDAC4:CDKN2A:CCND1
Curated_gene_sets	WP_FTO_OBESITY_VARIANT_MECHANISM	8	3	0.000102348	0.0391029	FTO:IRX3:IRX5
Hallmark_gene_sets	HALLMARK_IL2_STAT5_SIGNALING	195	9	0.000783582	0.0391791	MUC1:DRC1:PPAP2A:ADAM19:IRF4:CD83:AHR:EMP1:MAFF
Canonical_Pathways	REACTOME_RUNX3_REGULATES_P14_ARF	8	3	0.000102348	0.0395318	HDAC4:CDKN2A:CCND1
Canonical_Pathways	WP_FTO_OBESITY_VARIANT_MECHANISM	8	3	0.000102348	0.0395318	FTO:IRX3:IRX5
Canonical_Pathways	WP_OVERVIEW_OF_INTERFERONSMEDIATED_SIGNALING_PATHWAY	36	5	7.94179e-05	0.0395318	IFNA16:IFNA17:IFNA13:IFNA1:IFNE
GWAScatalog	Resting heart rate	112	7	0.000511661	0.039721	MKLN1:DDX17:FAM227A:CBY1:TOMM22:JOSD1:GTPBP1
Chemical_and_Genetic_pertubation	NIKOLSKY_BREAST_CANCER_6P24_P22_AMPLICON	21	4	0.000119347	0.0406377	TBC1D7:RANBP9:RNF182:CD83
GWAScatalog	Cortical surface area (MOSTest)	401	14	0.00053483	0.0408039	KCNN3:DCST2:DCST1:ADAM15:EFNA4:EFNA3:EFNA1:SLC50A1:DPM3:MUC1:THBS3:MAP3K1:SETD9:MIER3
Canonical_Pathways	PID_ER_NONGENOMIC_PATHWAY	40	5	0.00013311	0.0411308	NRAS:SHC1:ESR2:MMP2:GNAO1
Canonical_Pathways	PID_ERA_GENOMIC_PATHWAY	63	6	0.000132281	0.0411308	NCOA1:HDAC4:NCOA2:CCND1:ESR2:DDX17
KEGG	KEGG_GLIOMA	63	5	0.00112719	0.0419315	NRAS:SHC1:PDGFRB:CDKN2A:CCND1
Curated_gene_sets	NIKOLSKY_BREAST_CANCER_6P24_P22_AMPLICON	21	4	0.000119347	0.0430645	TBC1D7:RANBP9:RNF182:CD83
Curated_gene_sets	PID_ER_NONGENOMIC_PATHWAY	40	5	0.00013311	0.0432273	NRAS:SHC1:ESR2:MMP2:GNAO1
Curated_gene_sets	PID_ERA_GENOMIC_PATHWAY	63	6	0.000132281	0.0432273	NCOA1:HDAC4:NCOA2:CCND1:ESR2:DDX17
Canonical_Pathways	REACTOME_INTERFERON_ALPHA_BETA_SIGNALING	65	6	0.000157513	0.0442468	ADAR:IRF4:IFNA16:IFNA17:IFNA13:IFNA1
Curated_gene_sets	DELACROIX_RARG_BOUND_MEF	353	14	0.000147053	0.0454815	SHC1:EFNA1:CCND1:GPRC5A:EMP1:KITLG:DUSP6:MMP2:CHMP1A:SPATA33:DBNDD1:GAS8:PICK1:PLA2G6
Chemical_and_Genetic_pertubation	DELACROIX_RARG_BOUND_MEF	353	14	0.000147053	0.0455197	SHC1:EFNA1:CCND1:GPRC5A:EMP1:KITLG:DUSP6:MMP2:CHMP1A:SPATA33:DBNDD1:GAS8:PICK1:PLA2G6
GWAScatalog	Crohn's disease	505	16	0.000627625	0.0464183	RSBN1:AP4B1:DCLRE1B:EFNA3:EFNA1:SLC50A1:DPM3:MUC1:THBS3:DNAJC27:EFR3B:DNMT3A:IL6ST:TCOF1:UBLCP1:IRF4
GWAScatalog	Glioblastoma	14	3	0.000629401	0.0464183	CDKN2A:CDKN2B:SLC16A8
Curated_gene_sets	REACTOME_INTERFERON_ALPHA_BETA_SIGNALING	65	6	0.000157513	0.0465021	ADAR:IRF4:IFNA16:IFNA17:IFNA13:IFNA1
Curated_gene_sets	JAZAERI_BREAST_CANCER_BRCA1_VS_BRCA2_DN	42	5	0.000168632	0.0476203	NCOA1:PDE6A:PDGFRB:CD83:CSNK1E
Chemical_and_Genetic_pertubation	JAZAERI_BREAST_CANCER_BRCA1_VS_BRCA2_DN	42	5	0.000168632	0.0478495	NCOA1:PDE6A:PDGFRB:CD83:CSNK1E
KEGG	KEGG_BLADDER_CANCER	41	4	0.00166151	0.048068	NRAS:CDKN2A:CCND1:MMP2
KEGG	KEGG_MELANOMA	70	5	0.00180901	0.048068	NRAS:PDGFRB:CDKN2A:CCND1:FGF19
GO_bp	GOBP_SERINE_PHOSPHORYLATION_OF_STAT_PROTEIN	27	5	1.86341e-05	0.0481444	IFNA16:IFNA17:IFNA13:IFNA1:IFNE

### Sheet: Supplementary Table  6.1
Supplementary Table 6.1: Summary statistics for significant genes identified by TWAS using FUSION. COLOC.PP0-COLOC.PP4 indicates the colocalisation analysis statistics for hypotheses 0: no association, 1: eQTL-functional association only, 2: GWAS association only, 3: independent eQTL-functional/GWAS associations and 4: colocalized eQTL-functional/GWAS associations.
Tissue	Gene name	CHR	START	END	BEST.GWAS.ID	BEST.GWAS.Z	EQTL.ID	EQTL.R2	EQTL.Z	EQTL.GWAS.Z	NSNP	NWGT	MODEL	MODELCV.R2	MODELCV.PV	TWAS.Z	TWAS.P	COLOC.PP0	COLOC.PP1	COLOC.PP2	COLOC.PP3	COLOC.PP4
Skin Melanocyte	JARID2	6	15200000	15500000	rs4715980	6.78	rs6937379	-3.69e-05	-3.68	3.386	607	607	blup	0.17492	4.86e-06	-5.5229	3.34e-08	0	0	0.265	0.032	0.703
Skin Melanocyte	RP11-383H13.1	8	72700000	73000000	rs1481853	-6.77	rs6983160	0.189974	-6.14	-6.686	693	9	lasso	0.288164	1.8e-09	6.52964	6.59e-11	0	0	0	0.002	0.998
Skin Melanocyte	MSC	8	72800000	72800000	rs1481853	-6.77	rs6983160	0.498612	-7.32	-6.686	553	5	lasso	0.465075	5.09e-16	6.69329	2.18e-11	0	0	0	0.002	0.998
Skin Melanocyte	CBWD1	9	121000	189000	rs600951	6.91	rs2992854	0.35395	7.47	-5.34	462	21	enet	0.5266	8.36e-19	-6.4183	1.38e-10	0	0	0	0.019	0.981
Skin Melanocyte	C9orf66	9	213000	216000	rs600951	6.91	rs478882	0.22956	-6.07	-6.536	480	18	enet	0.26394	1.07e-08	6.7061	2e-11	0	0	0.001	0.016	0.983
Skin Melanocyte	DOCK8	9	215000	465000	rs600951	6.91	rs478882	0.26328	-6.33	-6.536	678	30	enet	0.28467	2.34e-09	6.2355	4.5e-10	0	0	0	0.019	0.981
Skin Melanocyte	MTAP	9	21800000	21900000	rs869330	-17.97	rs7027989	0.16423	4.79	17.594	477	4	lasso	0.11184	0.00027	17.5183	1.04e-68	0	0	0.007	0.008	0.985
Skin Melanocyte	RPL13AP20	12	13000000	13000000	rs10845670	7.77	rs1351229	-0.00958	3.68	2.179	544	544	blup	0.05111	0.0113	-5.03762	4.71e-07	0	0	0.628	0.05	0.322
Skin Melanocyte	GPRC5A	12	13000000	13100000	rs10845670	7.77	rs1684387	0.317	-5.86	7.653	584	24	enet	0.2999	7.45e-10	-6.97753	3e-12	0	0	0	0.007	0.992
Skin Melanocyte	HEBP1	12	13100000	13200000	rs10845670	7.77	rs1684387	0.533	-7.53	7.653	605	9	lasso	0.5028	1.09e-17	-7.61839	2.57e-14	0	0	0	0.007	0.993
Skin Melanocyte	HTR7P1	12	13200000	13200000	rs10845670	7.77	rs6488578	0.0277	-4.53	-0.344	588	588	blup	0.21661	2.98e-07	-5.16607	2.39e-07	0	0	0.037	0.021	0.942
Skin Melanocyte	EMP1	12	13300000	13400000	rs10845670	7.77	rs1684387	0.231	-5.14	7.653	657	8	lasso	0.19553	1.24e-06	-7.13961	9.36e-13	0	0	0.002	0.008	0.99
Skin Melanocyte	SYNE2	14	64300000	64700000	rs12881652	7.19	rs12878653	0.204053	5.35	7.095	504	4	lasso	0.21438	3.47e-07	7.21364	5.45e-13	0	0	0.001	0.013	0.986
Skin Melanocyte	IRX6	16	55357672	55364672	rs733140	5.49	rs748005	0.07768	-4.47	5.205	615	26	enet	0.13431	6.61e-05	-5.59845	2.16e-08	0.004	0.001	0.086	0.022	0.887
Skin Melanocyte	MAFF	22	38597889	38612518	rs132985	-12.38	rs738322	0.59369	-7.96	-12.2201	340	6	lasso	0.5955	2.2e-22	12.1476	5.91e-34	0	0	0	0.005	0.995
Skin Sun-Exposed	ZBTB7B	1	155000000	155000000	rs905938	5.975	rs905938	0.0982	-7.94	5.975	385	385	susie	0.10346	6.52e-14	-5.97184	2.35e-09	0	0	0	0	1
Skin Sun-Exposed	DCST2	1	155000000	155000000	rs905938	5.975	rs905938	0.0242	4.92	5.975	378	3	lasso	0.04609	6.2e-07	6.75584	1.42e-11	0	0	0.001	0.001	0.998
Skin Sun-Exposed	ADAM15	1	155000000	155000000	rs905938	5.975	rs905938	0.0628	-6.2	5.975	379	379	susie	0.12343	2.01e-16	-6.61012	3.84e-11	0	0	0	0.001	0.999
Skin Sun-Exposed	C4orf19	4	37500000	37500000	rs11737159	-5.76	rs1552019	0.0395	-6.14	4.39	640	13	enet	0.057316	2.81e-08	-5.2011	1.98e-07	0	0.002	0	0.119	0.878
Skin Sun-Exposed	MTAP	9	21800000	21800000	rs869330	-17.97	rs7023474	0.155	9.67	16.098	445	20	enet	0.185631	1.35e-24	15.74	8.04e-56	0	0	0	0.406	0.594
Skin Sun-Exposed	ENSG00000229298.1	9	21800000	21800000	rs869330	-17.97	rs10114559	0.0316	-5.08	-12.612	442	442	susie	0.026363	0.00014	13.6563	1.85e-42	0	0	0.024	0.288	0.688
Skin Sun-Exposed	ENSG00000264801.1	9	21900000	21900000	rs869330	-17.97	rs10965117	0.0735	-6.54	-13.799	437	29	enet	0.08207	2.84e-11	11.8331	2.63e-32	0	0	0	0.976	0.024
Skin Sun-Exposed	GDI2	10	5840000	5840000	rs6602278	5.15	rs1129614	0.182446	-9.93	4.962	697	697	susie	0.188232	5.97e-25	-5.15662	2.51e-07	0	0.003	0	0.025	0.973
Skin Sun-Exposed	GAS8	16	90019628	90019629	rs1805007	-7.01	rs12930631	0.103	-7.38	3.849	276	9	lasso	0.127963	5.32e-17	-5.89696	3.7e-09	0	0	0	0.948	0.052
Skin Sun-Exposed	BAIAP2L2	22	38110669	38110670	rs132985	-12.38	rs9622726	0.088199	-7.25	-8.324	348	348	susie	0.12773	5.7e-17	7.99418	1.3e-15	0	0	0	0.601	0.399
Skin Sun-Exposed	PLA2G6	22	38205689	38205690	rs132985	-12.38	rs3827354	0.020802	-4.74	8.226	345	22	enet	0.02497	0.000205	-6.27752	3.44e-10	0	0	0.333	0.32	0.347
Skin Sun-Exposed	TMEM184B	22	38273033	38273034	rs132985	-12.38	rs2235265	0.052171	-5.88	-6.976	352	61	enet	0.06535	3.04e-09	5.02641	5e-07	0	0	0.002	0.96	0.038
Skin Not Sun-Exposed	ZBTB7B	1	155000000	155000000	rs905938	5.97	rs905938	0.0681	-5.92	5.975	385	385	susie	0.0718	9.9e-09	-5.95382	2.62e-09	0	0	0	0	1
Skin Not Sun-Exposed	MSC	8	71800000	71800000	rs1481853	-6.77	rs6983160	0.045	-5.79	-6.686	554	554	susie	0.07943	1.62e-09	6.72078	1.81e-11	0	0	0	0.002	0.998
Skin Not Sun-Exposed	CBWD1	9	179000	179000	rs600951	6.91	rs478882	0.43609	13.72	-6.536	452	452	susie	0.56786	3.27e-80	-5.08002	3.77e-07	0	0	0	0.019	0.981
Skin Not Sun-Exposed	MTAP	9	21800000	21800000	rs869330	-17.97	rs1341866	0.115519	-8.28	-13.871	445	19	enet	0.144	2.14e-16	14.0097	1.36e-44	0	0	0	0.407	0.593
Skin Not Sun-Exposed	ENSG00000264801.1	9	21900000	21900000	rs869330	-17.97	rs1341866	0.055737	-5.5	-13.871	437	4	lasso	0.06164	1.1e-07	13.6685	1.57e-42	0	0	0.004	0.734	0.262
Skin Not Sun-Exposed	LRMDA	10	75400000	75400000	rs7912002	-4.99	rs7096727	0.11	-7.4	-4.65	376	2	enet	0.12415	3.1e-14	5.06117	4.17e-07	0	0.007	0	0.011	0.982
Skin Not Sun-Exposed	FANCA	16	89816656	89816657	rs1805007	-7.01	rs1805007	-0.00204	-3.64	-7.009	362	6	lasso	0.004472	0.0878	5.76275	8.28e-09	0	0	0.075	0.008	0.917
Skin Not Sun-Exposed	DBNDD1	16	90020042	90020043	rs1805007	-7.01	rs1805007	0.153	8.19	-7.009	276	34	enet	0.254419	2.38e-29	-5.59275	2.24e-08	0	0	0	0	1
Skin Not Sun-Exposed	BAIAP2L2	22	38110669	38110670	rs132985	-12.38	rs9622726	0.020332	-4.91	-8.324	348	24	enet	0.04016	1.68e-05	8.6634	4.58e-18	0	0	0.173	0.455	0.372
Skin Not Sun-Exposed	PLA2G6	22	38205689	38205690	rs132985	-12.38	rs3827354	0.067881	-5.53	8.226	345	345	susie	0.06748	2.76e-08	-8.2371	1.76e-16	0	0	0.02	0.639	0.341
Skin Not Sun-Exposed	TMEM184B	22	38273033	38273034	rs132985	-12.38	rs2018805	0.040244	-5.18	-6.179	352	352	susie	0.02581	0.000484	8.7608	1.94e-18	0	0	0.004	0.071	0.925
Cells Cultured fibroblasts	SIKE1	1	115000000	115000000	rs7537232	6.171	rs6668128	0.0129	-4.25	5.879	423	423	susie	0.0303	0.000263	-5.63348	1.77e-08	0	0	0.021	0.021	0.958
Cells Cultured fibroblasts	MTAP	9	21800000	21800000	rs869330	-17.97	rs871024	0.342861	-12.25	-17.959	445	445	susie	0.396085	4.65e-46	17.6531	9.64e-70	0	0	0	0.004	0.996
Cells Cultured fibroblasts	ENSG00000229298.1	9	21800000	21800000	rs869330	-17.97	rs4364717	0.081509	-6.84	-14.639	442	32	enet	0.118319	7.41e-13	13.6415	2.27e-42	0	0	0	0.134	0.866
Cells Cultured fibroblasts	ENSG00000279670.1	9	21900000	21900000	rs869330	-17.97	rs7023474	0.018602	4.61	16.098	441	441	susie	0.018246	0.00381	17.4877	1.78e-68	0	0	0.006	0.024	0.97
Cells Cultured fibroblasts	ENSG00000264801.1	9	21900000	21900000	rs869330	-17.97	rs7027989	0.08975	7.64	17.594	437	11	enet	0.11148	3.59e-12	17.0431	3.93e-65	0	0	0	0.005	0.995
Cells Cultured fibroblasts	GDI2	10	5840000	5840000	rs6602278	5.15	rs6602259	0.106	-7.48	4.51	698	14	enet	0.125422	1.43e-13	-5.50469	3.7e-08	0	0.002	0	0.024	0.973
Cells Cultured fibroblasts	CPNE7	16	89575767	89575768	rs1805007	-7.01	rs164741	0.033802	-5.22	-2.109	450	19	enet	0.072786	2.25e-08	5.21611	1.83e-07	0	0	0.003	0.032	0.965
Cells Cultured fibroblasts	FANCA	16	89816656	89816657	rs1805007	-7.01	rs8049660	0.080553	-6.83	-3.691	357	15	lasso	0.127096	9.64e-14	6.03197	1.62e-09	0	0	0	0.019	0.981
Cells Cultured fibroblasts	MAFF	22	38201881	38201882	rs132985	-12.38	rs2413506	0.129	-7.59	-8.981	344	8	enet	0.15095	3.44e-16	10.6127	2.6e-26	0	0	0	0.875	0.125
Cells Cultured fibroblasts	PLA2G6	22	38205689	38205690	rs132985	-12.38	rs2076116	0.158	8.12	-10.889	344	13	enet	0.16057	3.4e-17	-9.39251	5.86e-21	0	0	0	0.734	0.266
Cells Cultured fibroblasts	TMEM184B	22	38273033	38273034	rs132985	-12.38	rs2235265	0.172	-8.45	-6.976	351	67	enet	0.16468	1.26e-17	7.89187	2.98e-15	0	0	0	0.998	0.002

### Sheet: Supplementary Table  6.2
Supplementary Table 6.2: Summary statistics for significant genes identified by TWAS using SUMMIT. COLOC.PP0-COLOC.PP4 indicates the colocalisation analysis statistics for hypotheses 0: no association, 1: eQTL-functional association only, 2: GWAS association only, 3: independent eQTL-functional/GWAS associations and 4: colocalized eQTL-functional/GWAS associations.
Tissue	Gene name	CHR	gene position	Best model	Best model R2	TWAS.Z	TWAS.P	COLOC.PP0	COLOC.PP1	COLOC.PP2	COLOC.PP3	COLOC.PP4
Whole Blood	ZBTB7B	1	154983062	SCAD	0.0290202	5.83902	3.896e-09	0	0	0	0	1
Whole Blood	IRF4	6	401593	ElNet	0.0675658	-9.52705	3.49534e-21	0	0	0	0	1
Whole Blood	TAPBP	6	33274817	SCAD	0.0550834	-46.3679	0	0	0.977	0	0.014	0.008
Whole Blood	CBWD1	9	155010	SCAD	0.194758	-6.52386	1.53047e-10	0	0	0	0.018	0.982
Whole Blood	C9orf66	9	214500	MCP	0.0128583	-4.87166	5.12459e-07	0	0	0	0.293	0.707
Whole Blood	KLHL9	9	21332524	ElNet	0.0089195	0.484648	4.38824e-33	0	0	0	1	0
Whole Blood	MTAP	9	21867640	ElNet	0.0106757	6.34638	3.19806e-10	0	0	0	1	0
Whole Blood	CDKN2B	9	22006132	SCAD	0.0634051	3.4837	3.96587e-15	0	0	0	1	0
Whole Blood	TTC16	9	130486112	MNet	0.0841305	-1.04049	1.07531e-06	0	0.99	0	0.004	0.006
Whole Blood	GDI2	10	5845640	SCAD	0.2419	-4.95003	1.46006e-07	0	0.008	0	0.077	0.914
Whole Blood	CDK4	12	58145653	MNet	0.0131401	5.8441	5.09316e-09	0.031	0.954	0	0.011	0.003
Whole Blood	TMEM199	17	26696660	MNet	0.178916	-2.06358	1.52888e-49	0	0.922	0	0.045	0.033
Whole Blood	SARM1	17	26709721	MNet	0.0515863	-2.80906	9.69012e-14	0	0.905	0	0.044	0.051
Whole Blood	DDX42	17	61873820	MCP	0.219384	5.45887	2.08399e-07	0	0.993	0	0.004	0.002
Whole Blood	EM:AC006547.7	22	20194403	MCP	0.00701176	7.64864	2.21227e-14	0.98	0.015	0.005	0	0
Whole Blood	PLA2G6	22	38554599	MCP	0.0925353	-8.226	3.17718e-24	0	0	0	1	0
Whole Blood	MAFF	22	38605203	LASSO	0.0201721	-11.7454	1.70852e-31	0	0	0	1	0
Whole Blood	TMEM184B	22	38642169	MCP	0.111234	6.32768	8.96829e-14	0	0	0	1	0
Whole Blood	CSNK1E	22	38740612	ElNet	0.0302595	7.62844	3.66869e-14	0	0	0	1	0

### Sheet: Supplementary Table  7
Supplementary Table 7: Summary statistics of GWAS-PW analysis
rsID	CHR	pos	Z_NEVUS	V_NEVUS	Z_MELANOMA	V_MELANOMA	START	END	max_abs_Z_NEVUS	max_abs_Z_MELANOMA	PPA_1	PPA_2	PPA_3	PPA_4
rs7537232	1	115284056	6.171	3.06056e-05	-0.948254	0.00016353	114875401	115879431	6.171	3.03118	0.0512153	7.43207e-05	0.908207	0.031316
rs76798800	1	154994978	6.149	3.16591e-05	7.73712	0.000167186	154770403	156335111	6.149	7.73712	2.31573e-14	2.05517e-07	0.999991	8.60019e-06
rs6546237	2	25749376	5.89799	3.41736e-05	5.18982	0.000189214	24687299	26894433	5.89799	5.34316	1.63464e-07	2.77219e-06	0.999924	7.24936e-05
rs1800440	2	38298139	-6.022	4.01487e-05	-6.21234	0.000210418	38132712	39030302	6.022	6.21234	1.24067e-09	2.85024e-07	0.999994	6.18257e-06
rs11677464	2	240065356	5.849	6.81875e-05	4.1709	0.000340721	239952643	241559339	5.849	5.35875	1.42648e-05	4.0646e-05	0.997743	0.00218157
rs113679968	4	37439840	-5.85799	4.69703e-05	-3.42842	0.000261442	37255548	38906951	5.85799	3.52744	0.000713122	4.34128e-05	0.994796	0.000607217
rs252899	5	56188569	-5.58299	3.78236e-05	-3.56339	0.000208497	55417599	56619881	5.58299	4.33209	0.000156522	3.40283e-05	0.998284	0.00118768
rs251468	5	149194485	-5.98499	2.89607e-05	-6.51131	0.00017035	148662633	150560315	5.98499	7.65186	2.62497e-11	0.000110553	0.997519	0.00237053
rs1808363	5	159888522	-5.91999	2.34212e-05	-3.10967	0.000126542	158826247	159973834	5.91999	3.24829	0.000855302	3.24934e-05	0.995574	0.000749478
rs12203592	6	396321	-9.261	5.41861e-05	3.37919	0.000234206	192243	1452004	9.261	5.27439	0.000307743	1.16142e-14	0.98283	0.0168622
rs10949304	6	15503696	7.13501	2.35916e-05	2.29961	0.000128185	14804049	17384113	7.13501	4.10279	0.000318251	5.5978e-08	0.998703	0.000977463
rs117132860	7	17134708	6.14698	0.000358436	9.70758	0.00144064	16902510	19481290	6.14698	9.70758	1.35276e-21	1.2609e-07	1	2.18695e-09
rs4728211	7	130876086	6.45799	5.17131e-05	4.79807	0.000280388	130422934	132805055	6.45799	5.26381	1.17689e-06	2.75539e-06	0.998739	0.00125655
rs2120470	8	72863438	6.77299	2.50852e-05	6.58266	0.000139103	72289731	73816178	6.77299	6.64686	6.53414e-11	4.27494e-09	0.999992	8.04536e-06
rs16904189	8	131025191	-6.93699	0.000155488	-3.60075	0.000935107	130381139	131639530	6.93699	4.03583	0.000122466	3.8838e-08	0.999529	0.000347809
rs600951	9	224742	-6.913	2.37204e-05	-4.69546	0.000127272	90801	1079357	6.913	5.47492	3.38073e-07	1.41419e-08	0.999802	0.000197892
rs869329	9	21804693	-17.972	2.32709e-05	-15.5497	0.000127331	20464018	22204797	17.972	15.5682	1.32168e-53	4.34902e-69	1	4.03497e-07
rs2818292	9	109011615	-6.73601	3.04007e-05	-7.59597	0.000166565	107582780	109298040	6.73601	8.0305	1.08372e-14	2.45e-08	0.999975	2.47811e-05
rs10816599	9	110716721	-8.19799	2.64753e-05	-7.82273	0.000142273	110695062	112777424	8.19799	7.86882	8.27322e-15	1.29136e-13	0.999992	8.03774e-06
rs1455118	11	16221683	-6.15701	2.36555e-05	-5.60102	0.000129067	15743663	17577223	6.15701	5.64582	2.37446e-08	7.64364e-07	0.999891	0.000107844
rs11228537	11	68927358	-5.58699	5.8044e-05	-5.46573	0.000358917	68006171	69516025	5.58699	8.02958	2.56097e-11	0.190479	0.0454606	0.764061
rs1640875	12	13069524	7.867	2.36439e-05	6.26096	0.000129228	12734261	15239535	7.867	6.38455	3.61976e-10	2.90368e-12	0.999971	2.9377e-05
rs1586869	12	88980649	-5.906	4.07086e-05	-1.31712	0.00022829	85990477	89681536	5.906	3.70023	0.0177791	0.000790528	0.906245	0.0188659
rs10873172	14	64390030	-7.376	2.8287e-05	-4.69654	0.000150951	63790015	65218457	7.376	4.82816	5.1059e-06	9.03953e-10	0.999643	0.00035192
rs150962800	15	33260973	8.76601	0.000398713	5.77378	0.00146702	32442419	34014518	8.76601	5.77378	9.38575e-09	4.98304e-16	0.999997	3.18741e-06
rs12902005	15	86091174	-5.937	4.92151e-05	-2.34868	0.00027613	84260468	86651961	5.937	3.57398	0.00604374	0.000203863	0.969141	0.00466867
rs1529981	16	55323241	5.519	3.21717e-05	3.84288	0.000173079	53383142	55903435	5.519	6.62877	6.93426e-10	1.20443e-05	0.999933	5.46895e-05
rs1805007	16	89986117	-7.00898	0.000102759	27.6611	0.000387811	89041165	90172696	7.00898	27.6611	9.57353e-167	7.49871e-10	0.999989	1.11826e-05
rs133018	22	38572761	-12.526	2.33094e-05	-7.96951	0.000125792	37570269	39306630	12.526	9.0976	2.71151e-16	1.10132e-30	0.997905	0.00209481
